# Bile acid metabolites predict multiple sclerosis progression and supplementation is safe in progressive disease

**DOI:** 10.1101/2024.01.17.24301393

**Authors:** Dimitrios C. Ladakis, Kimystian L. Harrison, Matthew D. Smith, Krista Solem, Sachin Gadani, Larissa Jank, Soonmyung Hwang, Farzaneh Farhadi, Blake E. Dewey, Kathryn C. Fitzgerald, Elias S. Sotirchos, Shiv Saidha, Peter A. Calabresi, Pavan Bhargava

**Affiliations:** Johns Hopkins University School of Medicine, Department of Neurology, Baltimore, United States

## Abstract

**Background:** Bile acid metabolism is altered in multiple sclerosis (MS) and tauroursodeoxycholic acid (TUDCA) supplementation ameliorated disease in mouse models of MS.

**Methods:** Global metabolomics was performed in an observational cohort of people with MS followed by pathway analysis to examine relationships between baseline metabolite levels and subsequent brain and retinal atrophy. A double-blind, placebo-controlled trial, was completed in people with progressive MS (PMS), randomized to receive either TUDCA (2g daily) or placebo for 16 weeks. Participants were followed with serial clinical and laboratory assessments. Primary outcomes were safety and tolerability of TUDCA, and exploratory outcomes included changes in clinical, laboratory and gut microbiome parameters.

**Results:** In the observational cohort, higher primary bile acid levels at baseline predicted slower whole brain, brain substructure and specific retinal layer atrophy. In the clinical trial, 47 participants were included in our analyses (21 in placebo arm, 26 in TUDCA arm). Adverse events did not significantly differ between arms (p=0.77). The TUDCA arm demonstrated increased serum levels of multiple bile acids. No significant differences were noted in clinical or fluid biomarker outcomes. Central memory CD4+ and Th1/17 cells decreased, while CD4+ naïve cells increased in the TUDCA arm compared to placebo. Changes in the composition and function of gut microbiota were also noted in the TUDCA arm compared to placebo.

**Conclusion:** Bile acid metabolism in MS is linked with brain and retinal atrophy. TUDCA supplementation in PMS is safe, tolerable and has measurable biological effects that warrant further evaluation in larger trials with a longer treatment duration.

**Trial registration:** ClinicalTrials.gov NCT03423121

**Funding:** National MS Society grant RG-1707-28601 to PB, R01 NS082347 from NINDS to PAC and National MS Society grant RG-1606-08768 to SS.

## Supplemental Tables for "Bile acid metabolites predict multiple sclerosis progression and supplementation is safe in progressive disease"

### Sheet: Table of content
Supplemental Table 1	Bile acid metabolites predicting MRI outcomes
Supplemental Table 2	Bile acid metabolites predicting OCT outcomes
Supplemental Table 3	Microbiota species composition longitudinal analysis
Supplemental Table 4	Functional microbiome longitudinal analysis
Supplemental Table 5	Antibodies used in flow cytometry assays.

### Sheet: Supplemental Table 1
Supplemental Table 1. Bile acid metabolites predicting MRI outcomes
Sub Pathway	Metabolite	MRI Volumetric	N	Coefficient (95% CI)	p-value
Primary Bile Acid Metabolism	cholate	Subcortical Gray Matter	106	0.24 (0.07 to 0.4)	0.00591836
Primary Bile Acid Metabolism	cholate	Putamen	107	0.25 (0.06 to 0.44)	0.0109449
Primary Bile Acid Metabolism	cholate	Thalamus	107	0.25 (0.05 to 0.44)	0.0122519
Primary Bile Acid Metabolism	cholate	Caudate	107	0.2 (0.01 to 0.4)	0.043643
Secondary Bile Acid Metabolism	taurodeoxycholate	T2 lesion	106	4.01 (-0.1 to 8.11)	0.0556622
Secondary Bile Acid Metabolism	taurodeoxycholate	Putamen	107	-0.2 (-0.4 to 0.02)	0.0848574
Secondary Bile Acid Metabolism	glycodeoxycholate	T2 lesion	106	3.4 (-0.62 to 7.42)	0.0971963
Primary Bile Acid Metabolism	cholate	Pallidum	107	0.22 (-0.04 to 0.5)	0.103023
Secondary Bile Acid Metabolism	deoxycholate	Caudate	107	-0.14 (-0.3 to 0.03)	0.104139
Secondary Bile Acid Metabolism	glycodeoxycholate	Caudate	107	-0.14 (-0.31 to 0.03)	0.113567
Primary Bile Acid Metabolism	taurocholate	Thalamus	107	0.14 (-0.04 to 0.32)	0.12727
Secondary Bile Acid Metabolism	taurocholenate sulfate*	T2 lesion	106	3.06 (-1 to 7.11)	0.137753
Primary Bile Acid Metabolism	taurocholate	Subcortical Gray Matter	106	0.12 (-0.04 to 0.3)	0.140741
Primary Bile Acid Metabolism	cholate	T2 lesion	106	-3 (-7.03 to 1.12)	0.154617
Primary Bile Acid Metabolism	cholate	Whole Brain Volume	106	0.04 (-0.02 to 0.1)	0.168316
Primary Bile Acid Metabolism	cholate	Cortical Gray Matter	106	0.05 (-0.02 to 0.11)	0.173082
Secondary Bile Acid Metabolism	deoxycholate	Whole Brain Volume	106	-0.04 (-0.09 to 0.02)	0.187374
Primary Bile Acid Metabolism	taurocholate	Whole Brain Volume	106	0.03 (-0.02 to 0.08)	0.202457
Secondary Bile Acid Metabolism	glycoursodeoxycholate	Putamen	107	-0.12 (-0.3 to 0.06)	0.202608
Secondary Bile Acid Metabolism	glycoursodeoxycholate	Caudate	107	-0.1 (-0.3 to 0.06)	0.228022
Secondary Bile Acid Metabolism	taurodeoxycholate	Cerebral White Matter	107	-0.08 (-0.21 to 0.05)	0.233034
Primary Bile Acid Metabolism	glycochenodeoxycholate	Pallidum	107	0.15 (-0.1 to 0.4)	0.236491
Secondary Bile Acid Metabolism	taurolithocholate 3-sulfate	T2 lesion	106	2.45 (-2 to 7)	0.236648
Primary Bile Acid Metabolism	glycocholate	Pallidum	107	0.2 (-0.1 to 0.41)	0.237896
Primary Bile Acid Metabolism	cholate	Cerebral White Matter	107	0.08 (-0.05 to 0.21)	0.2427
Secondary Bile Acid Metabolism	glycocholenate sulfate*	Whole Brain Volume	106	0.03 (-0.02 to 0.09)	0.24324
Primary Bile Acid Metabolism	taurocholate	Caudate	107	0.09 (-0.06 to 0.25)	0.245057
Secondary Bile Acid Metabolism	glycodeoxycholate	Cortical Gray Matter	106	-0.04 (-0.1 to 0.03)	0.269772
Secondary Bile Acid Metabolism	taurolithocholate 3-sulfate	Cerebral White Matter	107	0.07 (-0.06 to 0.2)	0.283077
Secondary Bile Acid Metabolism	taurodeoxycholate	Caudate	107	-0.1 (-0.3 to 0.09)	0.293713
Secondary Bile Acid Metabolism	taurocholenate sulfate*	Thalamus	107	-0.1 (-0.3 to 0.09)	0.294832
Secondary Bile Acid Metabolism	deoxycholate	Cerebral White Matter	107	-0.06 (-0.2 to 0.06)	0.295526
Primary Bile Acid Metabolism	glycocholate	Whole Brain Volume	106	0.03 (-0.03 to 0.08)	0.299575
Secondary Bile Acid Metabolism	taurocholenate sulfate*	Whole Brain Volume	106	0.03 (-0.03 to 0.08)	0.302593
Secondary Bile Acid Metabolism	glycocholenate sulfate*	Cerebral White Matter	107	0.07 (-0.06 to 0.2)	0.303327
Primary Bile Acid Metabolism	glycocholate	Thalamus	107	0.1 (-0.1 to 0.3)	0.322483
Secondary Bile Acid Metabolism	taurodeoxycholate	Thalamus	107	0.1 (-0.1 to 0.3)	0.337361
Secondary Bile Acid Metabolism	taurocholenate sulfate*	Cerebral White Matter	107	0.06 (-0.06 to 0.2)	0.341924
Primary Bile Acid Metabolism	glycocholate	Subcortical Gray Matter	106	0.08 (-0.09 to 0.3)	0.347318
Secondary Bile Acid Metabolism	taurodeoxycholate	Whole Brain Volume	106	-0.03 (-0.09 to 0.03)	0.361887
Secondary Bile Acid Metabolism	glycodeoxycholate	Whole Brain Volume	106	-0.03 (-0.08 to 0.03)	0.365968
Secondary Bile Acid Metabolism	glycoursodeoxycholate	Subcortical Gray Matter	106	-0.07 (-0.24 to 0.09)	0.372182
Primary Bile Acid Metabolism	glycochenodeoxycholate	Thalamus	107	0.08 (-0.1 to 0.3)	0.38105
Secondary Bile Acid Metabolism	glycolithocholate sulfate*	T2 lesion	106	2 (-2.18 to 6)	0.391052
Secondary Bile Acid Metabolism	glycolithocholate sulfate*	Subcortical Gray Matter	106	0.07 (-0.09 to 0.23)	0.391595
Primary Bile Acid Metabolism	taurochenodeoxycholate	Whole Brain Volume	106	0.02 (-0.03 to 0.07)	0.393348
Secondary Bile Acid Metabolism	taurocholenate sulfate*	Pallidum	107	-0.11 (-0.4 to 0.14)	0.400317
Secondary Bile Acid Metabolism	glycoursodeoxycholate	Cortical Gray Matter	106	-0.02 (-0.08 to 0.03)	0.408723
Secondary Bile Acid Metabolism	glycodeoxycholate	Cerebral White Matter	107	-0.05 (-0.2 to 0.07)	0.411817
Secondary Bile Acid Metabolism	glycolithocholate sulfate*	Putamen	107	0.07 (-0.11 to 0.25)	0.426234
Secondary Bile Acid Metabolism	glycohyocholate	Whole Brain Volume	106	0.02 (-0.03 to 0.07)	0.432738
Secondary Bile Acid Metabolism	taurolithocholate 3-sulfate	Thalamus	107	0.08 (-0.12 to 0.3)	0.434377
Secondary Bile Acid Metabolism	glycoursodeoxycholate	Thalamus	107	-0.07 (-0.3 to 0.11)	0.438191
Secondary Bile Acid Metabolism	deoxycholate	Thalamus	107	0.07 (-0.12 to 0.3)	0.441986
Primary Bile Acid Metabolism	taurocholate	Cerebral White Matter	107	0.04 (-0.07 to 0.2)	0.456321
Primary Bile Acid Metabolism	glycochenodeoxycholate	Cerebral White Matter	107	0.04 (-0.07 to 0.2)	0.466113
Secondary Bile Acid Metabolism	glycodeoxycholate	Putamen	107	-0.07 (-0.3 to 0.12)	0.467787
Secondary Bile Acid Metabolism	glycolithocholate sulfate*	Cortical Gray Matter	106	0.02 (-0.04 to 0.07)	0.481169
Primary Bile Acid Metabolism	taurochenodeoxycholate	Thalamus	107	0.06 (-0.12 to 0.24)	0.483553
Secondary Bile Acid Metabolism	glycolithocholate sulfate*	Caudate	107	0.06 (-0.1 to 0.21)	0.48664
Secondary Bile Acid Metabolism	taurolithocholate 3-sulfate	Whole Brain Volume	106	0.02 (-0.04 to 0.08)	0.486682
Secondary Bile Acid Metabolism	glycolithocholate sulfate*	Thalamus	107	0.06 (-0.12 to 0.25)	0.490194
Secondary Bile Acid Metabolism	glycoursodeoxycholate	Cerebral White Matter	107	-0.04 (-0.2 to 0.08)	0.490945
Primary Bile Acid Metabolism	glycochenodeoxycholate	Whole Brain Volume	106	0.02 (-0.03 to 0.07)	0.49199
Primary Bile Acid Metabolism	taurocholate	Pallidum	107	0.08 (-0.2 to 0.33)	0.49781
Primary Bile Acid Metabolism	glycochenodeoxycholate	Cortical Gray Matter	106	-0.02 (-0.08 to 0.04)	0.510489
Secondary Bile Acid Metabolism	deoxycholate	Cortical Gray Matter	106	-0.02 (-0.08 to 0.04)	0.52162
Secondary Bile Acid Metabolism	glycohyocholate	Cerebral White Matter	107	0.04 (-0.08 to 0.2)	0.521887
Secondary Bile Acid Metabolism	taurocholenate sulfate*	Caudate	107	0.05 (-0.11 to 0.22)	0.525359
Primary Bile Acid Metabolism	glycocholate	Cerebral White Matter	107	0.04 (-0.08 to 0.2)	0.526598
Secondary Bile Acid Metabolism	taurolithocholate 3-sulfate	Subcortical Gray Matter	106	0.05 (-0.12 to 0.23)	0.542878
Secondary Bile Acid Metabolism	glycohyocholate	T2 lesion	106	1.19 (-3 to 5.19)	0.558571
Secondary Bile Acid Metabolism	glycolithocholate sulfate*	Whole Brain Volume	106	0.01 (-0.04 to 0.07)	0.559726
Secondary Bile Acid Metabolism	deoxycholate	Putamen	107	-0.05 (-0.24 to 0.13)	0.564376
Secondary Bile Acid Metabolism	glycodeoxycholate	Thalamus	107	0.06 (-0.14 to 0.3)	0.564547
Secondary Bile Acid Metabolism	glycocholenate sulfate*	T2 lesion	106	1.15 (-3 to 5.27)	0.585445
Secondary Bile Acid Metabolism	glycoursodeoxycholate	Pallidum	107	0.07 (-0.2 to 0.32)	0.585862
Primary Bile Acid Metabolism	glycochenodeoxycholate	Putamen	107	-0.05 (-0.23 to 0.13)	0.586849
Secondary Bile Acid Metabolism	taurolithocholate 3-sulfate	Caudate	107	0.05 (-0.12 to 0.21)	0.590348
Secondary Bile Acid Metabolism	glycocholenate sulfate*	Caudate	107	0.05 (-0.13 to 0.22)	0.593984
Secondary Bile Acid Metabolism	glycolithocholate sulfate*	Pallidum	107	0.07 (-0.2 to 0.31)	0.595479
Secondary Bile Acid Metabolism	taurocholenate sulfate*	Subcortical Gray Matter	106	-0.05 (-0.22 to 0.12)	0.598104
Primary Bile Acid Metabolism	glycochenodeoxycholate	Caudate	107	-0.04 (-0.2 to 0.12)	0.609409
Primary Bile Acid Metabolism	glycochenodeoxycholate	Subcortical Gray Matter	106	0.04 (-0.12 to 0.21)	0.618291
Primary Bile Acid Metabolism	taurochenodeoxycholate	Putamen	107	-0.04 (-0.22 to 0.13)	0.624028
Primary Bile Acid Metabolism	taurocholate	Putamen	107	0.04 (-0.13 to 0.22)	0.626139
Secondary Bile Acid Metabolism	deoxycholate	T2 lesion	106	0.94 (-3.01 to 5)	0.64032
Primary Bile Acid Metabolism	taurochenodeoxycholate	Subcortical Gray Matter	106	0.04 (-0.12 to 0.2)	0.646221
Secondary Bile Acid Metabolism	glycoursodeoxycholate	Whole Brain Volume	106	-0.01 (-0.06 to 0.04)	0.64977
Secondary Bile Acid Metabolism	taurodeoxycholate	Pallidum	107	-0.06 (-0.33 to 0.21)	0.65163
Secondary Bile Acid Metabolism	taurodeoxycholate	Cortical Gray Matter	106	-0.02 (-0.09 to 0.06)	0.653606
Primary Bile Acid Metabolism	taurochenodeoxycholate	Cortical Gray Matter	106	0.01 (-0.05 to 0.07)	0.685531
Secondary Bile Acid Metabolism	glycocholenate sulfate*	Thalamus	107	-0.04 (-0.24 to 0.2)	0.695551
Primary Bile Acid Metabolism	taurochenodeoxycholate	Caudate	107	0.03 (-0.13 to 0.2)	0.69657
Secondary Bile Acid Metabolism	glycocholenate sulfate*	Putamen	107	0.04 (-0.2 to 0.23)	0.70667
Secondary Bile Acid Metabolism	taurocholenate sulfate*	Cortical Gray Matter	106	0.01 (-0.05 to 0.08)	0.726823
Secondary Bile Acid Metabolism	glycocholenate sulfate*	Pallidum	107	0.04 (-0.22 to 0.31)	0.739297
Secondary Bile Acid Metabolism	taurocholenate sulfate*	Putamen	107	-0.03 (-0.22 to 0.2)	0.744912
Primary Bile Acid Metabolism	glycocholate	Putamen	107	0.03 (-0.2 to 0.22)	0.764623
Primary Bile Acid Metabolism	taurochenodeoxycholate	Cerebral White Matter	107	0.02 (-0.1 to 0.13)	0.784064
Primary Bile Acid Metabolism	taurocholate	T2 lesion	106	-0.54 (-4.41 to 3.34)	0.786348
Primary Bile Acid Metabolism	glycochenodeoxycholate	T2 lesion	106	-0.52 (-4.48 to 3.44)	0.79665
Secondary Bile Acid Metabolism	glycocholenate sulfate*	Cortical Gray Matter	106	0.01 (-0.06 to 0.07)	0.813435
Primary Bile Acid Metabolism	glycocholate	Caudate	107	0.02 (-0.15 to 0.2)	0.814025
Secondary Bile Acid Metabolism	glycohyocholate	Putamen	107	0.02 (-0.2 to 0.2)	0.81871
Primary Bile Acid Metabolism	taurochenodeoxycholate	Pallidum	107	0.03 (-0.21 to 0.3)	0.82499
Secondary Bile Acid Metabolism	deoxycholate	Subcortical Gray Matter	106	-0.02 (-0.2 to 0.15)	0.825105
Secondary Bile Acid Metabolism	taurodeoxycholate	Subcortical Gray Matter	106	-0.02 (-0.2 to 0.2)	0.826354
Secondary Bile Acid Metabolism	glycodeoxycholate	Subcortical Gray Matter	106	-0.02 (-0.2 to 0.2)	0.855671
Secondary Bile Acid Metabolism	glycocholenate sulfate*	Subcortical Gray Matter	106	0.02 (-0.2 to 0.2)	0.859792
Primary Bile Acid Metabolism	taurocholate	Cortical Gray Matter	106	0.005 (-0.05 to 0.06)	0.865778
Secondary Bile Acid Metabolism	glycoursodeoxycholate	T2 lesion	106	0.3 (-4 to 4.26)	0.892391
Secondary Bile Acid Metabolism	glycolithocholate sulfate*	Cerebral White Matter	107	0.01 (-0.11 to 0.12)	0.895688
Secondary Bile Acid Metabolism	glycohyocholate	Pallidum	107	-0.02 (-0.3 to 0.23)	0.897075
Secondary Bile Acid Metabolism	taurolithocholate 3-sulfate	Cortical Gray Matter	106	-0.004 (-0.07 to 0.06)	0.90598
Secondary Bile Acid Metabolism	deoxycholate	Pallidum	107	-0.01 (-0.3 to 0.24)	0.907614
Secondary Bile Acid Metabolism	glycohyocholate	Subcortical Gray Matter	106	0.01 (-0.2 to 0.2)	0.915711
Secondary Bile Acid Metabolism	glycohyocholate	Thalamus	107	0.01 (-0.2 to 0.2)	0.930632
Secondary Bile Acid Metabolism	taurolithocholate 3-sulfate	Pallidum	107	0.01 (-0.24 to 0.3)	0.936404
Secondary Bile Acid Metabolism	glycodeoxycholate	Pallidum	107	0.01 (-0.3 to 0.3)	0.944714
Secondary Bile Acid Metabolism	glycohyocholate	Caudate	107	-0.004 (-0.2 to 0.2)	0.958311
Secondary Bile Acid Metabolism	taurolithocholate 3-sulfate	Putamen	107	0.005 (-0.2 to 0.2)	0.959117
Primary Bile Acid Metabolism	glycocholate	T2 lesion	106	0.08 (-4 to 4.16)	0.96878
Primary Bile Acid Metabolism	taurochenodeoxycholate	T2 lesion	106	-0.04 (-4 to 4)	0.983592
Primary Bile Acid Metabolism	glycocholate	Cortical Gray Matter	106	6e-04 (-0.06 to 0.06)	0.985338
Secondary Bile Acid Metabolism	glycohyocholate	Cortical Gray Matter	106	4e-04 (-0.05 to 0.05)	0.989237

### Sheet: Supplemental Table 2
Supplemental Table 2. Bile acid metabolites predicting OCT outcomes
Sub Pathway (per Metabolon)	Metabolite	OCT layer	N	Coefficient (95% CI)	p-value
Secondary Bile Acid Metabolism	glycohyocholate	GCIPL	192	0.05 (0.01 to 0.1)	0.029062
Secondary Bile Acid Metabolism	glycoursodeoxycholate	GCIPL	192	-0.02 (-0.07 to 0.02)	0.337406
Secondary Bile Acid Metabolism	glycodeoxycholate	GCIPL	192	0.02 (-0.03 to 0.06)	0.501833
Secondary Bile Acid Metabolism	taurocholenate sulfate*	GCIPL	192	-0.01 (-0.06 to 0.03)	0.551865
Primary Bile Acid Metabolism	glycochenodeoxycholate	GCIPL	192	-0.01 (-0.05 to 0.03)	0.590987
Secondary Bile Acid Metabolism	taurodeoxycholate	GCIPL	192	-0.01 (-0.06 to 0.04)	0.65371
Secondary Bile Acid Metabolism	deoxycholate	GCIPL	192	-0.01 (-0.05 to 0.04)	0.750021
Primary Bile Acid Metabolism	taurochenodeoxycholate	GCIPL	192	-0.01 (-0.05 to 0.04)	0.76884
Primary Bile Acid Metabolism	cholate	GCIPL	192	-0.01 (-0.05 to 0.04)	0.771098
Secondary Bile Acid Metabolism	glycolithocholate sulfate*	GCIPL	192	0.005 (-0.04 to 0.05)	0.840052
Secondary Bile Acid Metabolism	glycocholenate sulfate*	GCIPL	192	-0.003 (-0.05 to 0.04)	0.908953
Secondary Bile Acid Metabolism	taurolithocholate 3-sulfate	GCIPL	192	-0.002 (-0.05 to 0.04)	0.924107
Primary Bile Acid Metabolism	taurocholate	GCIPL	192	-0.001 (-0.05 to 0.04)	0.951498
Primary Bile Acid Metabolism	glycocholate	GCIPL	192	-3e-04 (-0.05 to 0.05)	0.991298
Secondary Bile Acid Metabolism	glycohyocholate	INL	192	0.02 (-0.01 to 0.04)	0.121688
Secondary Bile Acid Metabolism	taurocholenate sulfate*	INL	192	0.01 (-0.01 to 0.04)	0.247721
Secondary Bile Acid Metabolism	taurodeoxycholate	INL	192	-0.01 (-0.04 to 0.01)	0.399246
Secondary Bile Acid Metabolism	glycoursodeoxycholate	INL	192	-0.01 (-0.03 to 0.01)	0.399831
Secondary Bile Acid Metabolism	glycodeoxycholate	INL	192	-0.01 (-0.04 to 0.02)	0.437185
Primary Bile Acid Metabolism	glycocholate	INL	192	-0.01 (-0.03 to 0.02)	0.487461
Primary Bile Acid Metabolism	taurocholate	INL	192	-0.01 (-0.03 to 0.02)	0.513245
Primary Bile Acid Metabolism	taurochenodeoxycholate	INL	192	0.01 (-0.02 to 0.03)	0.561394
Primary Bile Acid Metabolism	glycochenodeoxycholate	INL	192	0.01 (-0.02 to 0.03)	0.571083
Secondary Bile Acid Metabolism	deoxycholate	INL	192	-0.01 (-0.03 to 0.02)	0.674556
Secondary Bile Acid Metabolism	taurolithocholate 3-sulfate	INL	192	0.004 (-0.02 to 0.03)	0.72864
Secondary Bile Acid Metabolism	glycolithocholate sulfate*	INL	192	-0.002 (-0.03 to 0.02)	0.849238
Secondary Bile Acid Metabolism	glycocholenate sulfate*	INL	192	0.002 (-0.02 to 0.03)	0.879619
Primary Bile Acid Metabolism	cholate	INL	192	0.001 (-0.02 to 0.03)	0.916106
Primary Bile Acid Metabolism	glycochenodeoxycholate	ONL	192	0.07 (0.02 to 0.11)	0.00204227
Primary Bile Acid Metabolism	glycocholate	ONL	192	0.07 (0.03 to 0.12)	0.00242691
Primary Bile Acid Metabolism	taurochenodeoxycholate	ONL	192	0.07 (0.02 to 0.11)	0.00247727
Secondary Bile Acid Metabolism	taurodeoxycholate	ONL	192	0.06 (0.01 to 0.11)	0.0141277
Primary Bile Acid Metabolism	taurocholate	ONL	192	0.05 (0.01 to 0.09)	0.0264357
Secondary Bile Acid Metabolism	glycohyocholate	ONL	192	0.04 (-0.01 to 0.09)	0.138545
Secondary Bile Acid Metabolism	taurocholenate sulfate*	ONL	192	0.03 (-0.02 to 0.07)	0.205845
Primary Bile Acid Metabolism	cholate	ONL	192	0.03 (-0.02 to 0.08)	0.254232
Secondary Bile Acid Metabolism	taurolithocholate 3-sulfate	ONL	192	0.02 (-0.02 to 0.07)	0.321322
Secondary Bile Acid Metabolism	deoxycholate	ONL	192	0.02 (-0.03 to 0.07)	0.353099
Secondary Bile Acid Metabolism	glycodeoxycholate	ONL	192	0.01 (-0.04 to 0.06)	0.607577
Secondary Bile Acid Metabolism	glycolithocholate sulfate*	ONL	192	0.01 (-0.03 to 0.06)	0.628446
Secondary Bile Acid Metabolism	glycocholenate sulfate*	ONL	192	-0.003 (-0.05 to 0.04)	0.90945
Secondary Bile Acid Metabolism	glycoursodeoxycholate	ONL	192	-3e-04 (-0.05 to 0.05)	0.990785
Secondary Bile Acid Metabolism	glycohyocholate	pRNFL	183	0.06 (-0.03 to 0.14)	0.180986
Secondary Bile Acid Metabolism	taurodeoxycholate	pRNFL	183	-0.03 (-0.12 to 0.06)	0.495122
Secondary Bile Acid Metabolism	taurocholenate sulfate*	pRNFL	183	0.02 (-0.06 to 0.1)	0.605792
Primary Bile Acid Metabolism	glycocholate	pRNFL	183	-0.02 (-0.1 to 0.07)	0.676464
Secondary Bile Acid Metabolism	glycoursodeoxycholate	pRNFL	183	0.01 (-0.07 to 0.09)	0.751492
Primary Bile Acid Metabolism	glycochenodeoxycholate	pRNFL	183	-0.01 (-0.09 to 0.07)	0.769137
Primary Bile Acid Metabolism	taurochenodeoxycholate	pRNFL	183	-0.01 (-0.09 to 0.07)	0.79761
Secondary Bile Acid Metabolism	glycolithocholate sulfate*	pRNFL	183	0.01 (-0.07 to 0.09)	0.829959
Secondary Bile Acid Metabolism	glycocholenate sulfate*	pRNFL	183	-0.01 (-0.09 to 0.07)	0.837107
Primary Bile Acid Metabolism	cholate	pRNFL	183	0.01 (-0.08 to 0.09)	0.850252
Secondary Bile Acid Metabolism	taurolithocholate 3-sulfate	pRNFL	183	0.01 (-0.08 to 0.09)	0.901701
Primary Bile Acid Metabolism	taurocholate	pRNFL	183	0.004 (-0.08 to 0.09)	0.920731
Secondary Bile Acid Metabolism	glycodeoxycholate	pRNFL	183	-0.004 (-0.09 to 0.08)	0.932124
Secondary Bile Acid Metabolism	deoxycholate	pRNFL	183	-4e-04 (-0.09 to 0.08)	0.992792

### Sheet: Supplemental Table 3
Supplemental Table 3. Microbiota species composition longitudinal analysis
								Placebo		TUDCA group		Difference
Kingdom	Phylum	Class	Order	Family	Genus	Species	G. Species (if available)	Coefficient (95% CI)	p-value	Coefficient (95% CI)2	p-value2	Coefficient (95% CI)3	p-value3
Bacteria	Firmicutes	CFGB1365	OFGB1365	FGB1365	GGB79761	GGB79761_SGB4698	Firmicutes (p) SGB4698	0.006 (0.0019 to 0.0104)	0.00807142	NA	NA	-0.006 (-0.0092 to -0.0031)	0.00027231
Bacteria	Firmicutes	Clostridia	Eubacteriales	Eubacteriales	Gemmiger	Gemmiger_SGB15299	Gemmiger SGB15299	0.008 (8e-04 to 0.0147)	0.036525	-0.002 (-0.0042 to 3e-04)	0.085923	-0.01 (-0.0154 to -0.0037)	0.00221618
Bacteria	Firmicutes	Clostridia	Eubacteriales	Lachnospiraceae	Lachnospiraceae	Lachnospiraceae_bacterium_AM48_27BH	Lachnospiraceae bacterium AM48 27BH	0.006 (6e-04 to 0.0106)	0.0345688	0 (-0.0024 to 0.0015)	0.640085	-0.006 (-0.0105 to -0.0017)	0.00900951
Bacteria	Bacteroidetes	Bacteroidia	Bacteroidales	Rikenellaceae	Alistipes	Alistipes_finegoldii	Alistipes finegoldii	0.029 (-0.0025 to 0.0596)	0.0773119	-0.012 (-0.0277 to 0.0033)	0.124259	-0.042 (-0.0734 to -0.011)	0.0106071
Bacteria	Firmicutes	CFGB4559	OFGB4559	FGB4559	GGB2983	GGB2983_SGB3965	Firmicutes (p) SGB3965	0.003 (-4e-04 to 0.0054)	0.0915993	-0.001 (-0.0022 to 2e-04)	0.103712	-0.004 (-0.0062 to -9e-04)	0.0108182
Bacteria	Firmicutes	Clostridia	Eubacteriales	Eubacteriales	Eubacteriales	Clostridiales_bacterium_KLE1615	Clostridiales bacterium KLE1615	0.008 (-0.0013 to 0.0163)	0.0990325	-0.005 (-0.0095 to -6e-04)	0.0305541	-0.011 (-0.0198 to -0.0027)	0.0129415
Bacteria	Firmicutes	Clostridia	Eubacteriales	Clostridiaceae	Clostridiaceae	Clostridiaceae_bacterium_AF18_31LB	Clostridiaceae bacterium AF18 31LB	0.006 (8e-04 to 0.0108)	0.0299143	-0.002 (-0.0059 to 0.0017)	0.271948	-0.008 (-0.0141 to -0.0018)	0.0139449
Bacteria	Firmicutes	Clostridia	Eubacteriales	Lachnospiraceae	Lacrimispora	Lacrimispora_amygdalina	Lacrimispora amygdalina	0.008 (-9e-04 to 0.0169)	0.0837299	-0.005 (-0.0118 to 0.001)	0.101164	-0.013 (-0.024 to -0.0029)	0.0157836
Bacteria	Firmicutes	Clostridia	Eubacteriales	Lachnospiraceae	GGB3537	GGB3537_SGB4727	Lachnospiraceae (f) SGB4727	-0.006 (-0.0121 to 9e-04)	0.0947261	0.002 (-9e-04 to 0.0058)	0.156851	0.008 (0.0014 to 0.0143)	0.0210637
Bacteria	Firmicutes	Clostridia	Clostridia	Clostridia	GGB13404	GGB13404_SGB14252	Clostridia (f) SGB14252	0.004 (-0.0015 to 0.0103)	0.143439	-0.002 (-0.0052 to 4e-04)	0.0968979	-0.007 (-0.0124 to -0.0011)	0.0227021
Bacteria	Bacteroidetes	Bacteroidia	Bacteroidales	Bacteroidaceae	Bacteroides	Bacteroides_faecis	Bacteroides faecis	0.006 (0.001 to 0.011)	0.0253265	-0.002 (-0.0072 to 0.0022)	0.291489	-0.008 (-0.0155 to -0.0014)	0.0233745
Bacteria	Firmicutes	Clostridia	Eubacteriales	Clostridiaceae	Clostridium	Clostridium_AM33_3	Clostridium AM33 3	0.007 (0.0016 to 0.0118)	0.0158723	0 (-0.0036 to 0.0033)	0.914349	-0.007 (-0.0127 to -0.001)	0.0258293
Bacteria	Firmicutes	Clostridia	Eubacteriales	Lachnospiraceae	Faecalicatena	Faecalicatena_fissicatena	Faecalicatena fissicatena	0.012 (-0.0026 to 0.0258)	0.114365	-0.01 (-0.0207 to 0.0013)	0.0883459	-0.021 (-0.0385 to -0.003)	0.026158
Bacteria	Bacteroidetes	Bacteroidia	Bacteroidales	Rikenellaceae	Alistipes	Alistipes_putredinis	Alistipes putredinis	0.042 (9e-04 to 0.0827)	0.0522088	-0.012 (-0.0382 to 0.0141)	0.363945	-0.051 (-0.0967 to -0.006)	0.030902
Bacteria	Firmicutes	Clostridia	Eubacteriales	Lachnospiraceae	Lachnospira	Lachnospira_eligens	Lachnospira eligens	0.007 (-0.0192 to 0.0325)	0.609051	-0.02 (-0.0303 to -0.0097)	0.000495182	-0.026 (-0.0494 to -0.003)	0.030931
Bacteria	Proteobacteria	Alphaproteobacteria	Hyphomicrobiales	Methylobacteriaceae	Methylobacterium	Methylobacterium_SGB15164	Methylobacterium SGB15164	-0.011 (-0.0231 to 0.0014)	0.0875302	0.01 (-0.0026 to 0.0223)	0.122865	0.021 (0.0023 to 0.0393)	0.0323549
Bacteria	Firmicutes	Clostridia	Eubacteriales	Eubacteriales	GGB9721	GGB9721_SGB15275	Eubacteriales (f) SGB15275	0.018 (-0.0017 to 0.0374)	0.0794243	-0.008 (-0.0209 to 0.0056)	0.255829	-0.025 (-0.0473 to -0.0025)	0.0337661
Bacteria	Firmicutes	CFGB72926	OFGB72926	FGB72926	GGB3614	GGB3614_SGB4886	Firmicutes (p) SGB4886	0.002 (-0.0016 to 0.0064)	0.236732	0 (-0.0013 to 7e-04)	0.509535	-0.003 (-0.005 to -3e-04)	0.0339975
Bacteria	Firmicutes	Clostridia	Eubacteriales	Clostridiaceae	GGB9063	GGB9063_SGB13982	Clostridiaceae (f) SGB13982	0.006 (-0.0033 to 0.0157)	0.202193	-0.005 (-0.0107 to 0.001)	0.105877	-0.011 (-0.0217 to -0.0011)	0.0352449
Bacteria	Bacteroidetes	Bacteroidia	Bacteroidales	Bacteroidaceae	Bacteroides	Bacteroides_eggerthii	Bacteroides eggerthii	-0.032 (-0.0664 to 0.0027)	0.0770612	-0.004 (-0.0115 to 0.0037)	0.308815	0.03 (0.0028 to 0.0571)	0.035404
Bacteria	Firmicutes	CFGB75721	OFGB75721	FGB75721	GGB9524	GGB9524_SGB14924	Firmicutes (p) SGB14924	0.013 (-0.003 to 0.0289)	0.115339	0 (-0.0017 to 7e-04)	0.403797	-0.013 (-0.0247 to -0.0011)	0.0370891
Bacteria	Actinobacteria	Coriobacteriia	Coriobacteriales	Coriobacteriaceae	Collinsella	Collinsella_SGB4121	Collinsella SGB4121	0.008 (9e-04 to 0.0142)	0.0331185	0 (-0.0045 to 0.0035)	0.808653	-0.008 (-0.0151 to -7e-04)	0.0371925
Bacteria	Bacteroidetes	Bacteroidia	Bacteroidales	Rikenellaceae	Alistipes	Alistipes_onderdonkii	Alistipes onderdonkii	0.03 (-0.0068 to 0.0666)	0.114808	-0.018 (-0.0449 to 0.009)	0.192671	-0.048 (-0.0929 to -0.004)	0.0373985
Bacteria	Firmicutes	Clostridia	Eubacteriales	Eubacteriales	Intestinimonas	Intestinimonas_butyriciproducens	Intestinimonas butyriciproducens	0.008 (-0.0044 to 0.0208)	0.202985	-0.021 (-0.0423 to 9e-04)	0.0638404	-0.032 (-0.0623 to -0.0025)	0.038272
Bacteria	Firmicutes	Erysipelotrichia	Erysipelotrichales	Erysipelotrichaceae	Longibaculum	Longibaculum_muris	Longibaculum muris	-0.008 (-0.0162 to 4e-04)	0.0694805	0.001 (-0.0035 to 0.0064)	0.561137	0.009 (4e-04 to 0.0182)	0.0449714
Bacteria	Bacteroidetes	Bacteroidia	Bacteroidales	Rikenellaceae	Alistipes	Alistipes_timonensis	Alistipes timonensis	-0.006 (-0.0143 to 0.0026)	0.174659	0.003 (-0.0013 to 0.0068)	0.182252	0.009 (4e-04 to 0.0167)	0.045826
Bacteria	Actinobacteria	Coriobacteriia	Coriobacteriales	Coriobacteriaceae	Collinsella	Collinsella_SGB14987	Collinsella SGB14987	-0.006 (-0.0119 to 4e-04)	0.0747369	0 (-0.0031 to 0.0037)	0.871412	0.006 (2e-04 to 0.0127)	0.0485229
Bacteria	Actinobacteria	Actinomycetia	Bifidobacteriales	Bifidobacteriaceae	Bifidobacterium	Bifidobacterium_adolescentis	Bifidobacterium adolescentis	-0.018 (-0.0445 to 0.0075)	0.16593	0.004 (-0.0045 to 0.0126)	0.355278	0.023 (6e-04 to 0.0454)	0.0497389
Bacteria	Firmicutes	Clostridia	Clostridia	Clostridia	GGB33586	GGB33586_SGB53517	Clostridia (f) SGB53517	0.007 (-0.0039 to 0.0179)	0.211248	-0.006 (-0.011 to -5e-04)	0.0369922	-0.009 (-0.0175 to -2e-04)	0.0498019
Bacteria	Proteobacteria	Deltaproteobacteria	Desulfovibrionales	Desulfovibrionaceae	GGB9818	GGB9818_SGB15459	Desulfovibrionaceae (f) SGB15459	0.012 (-0.0019 to 0.025)	0.0971571	0.001 (-8e-04 to 0.0033)	0.243016	-0.011 (-0.0213 to -2e-04)	0.0503733
Bacteria	Firmicutes	Clostridia	Eubacteriales	Lachnospiraceae	Blautia	Blautia_MSK_20_85	Blautia MSK 20 85	0.009 (-0.0041 to 0.0214)	0.183125	0 (-0.0018 to 0.001)	0.540567	-0.01 (-0.0191 to -1e-04)	0.0519265
Bacteria	Firmicutes	Clostridia	Eubacteriales	Oscillospiraceae	GGB9619	GGB9619_SGB15066	Oscillospiraceae (f) SGB15066	-0.004 (-0.01 to 0.0025)	0.241486	0.003 (-6e-04 to 0.0058)	0.118628	0.006 (0 to 0.0125)	0.0540443
Bacteria	Firmicutes	Erysipelotrichia	Erysipelotrichales	Erysipelotrichaceae	Faecalibacillus	Faecalibacillus_faecis	Faecalibacillus faecis	-0.003 (-0.0109 to 0.0041)	0.366877	0.01 (0 to 0.0203)	0.053867	0.012 (-1e-04 to 0.0237)	0.0574247
Bacteria	Bacteroidetes	Bacteroidia	Bacteroidales	Odoribacteraceae	Odoribacter	Odoribacter_splanchnicus	Odoribacter splanchnicus	0.015 (0.0015 to 0.0281)	0.0355205	0 (-0.0089 to 0.0084)	0.950115	-0.015 (-0.0296 to 2e-04)	0.0585956
Bacteria	Bacteroidetes	Bacteroidia	Bacteroidales	Bacteroidaceae	Bacteroides	Bacteroides_stercoris	Bacteroides stercoris	0.056 (0.0041 to 0.1085)	0.0414831	0 (-0.0294 to 0.0295)	0.997234	-0.054 (-0.108 to 8e-04)	0.0586511
Bacteria	Proteobacteria	Gammaproteobacteria	Aeromonadales	Aeromonadaceae	GGB9781	GGB9781_SGB66170	Aeromonadaceae (f) SGB66170	-0.012 (-0.0279 to 0.0041)	0.14652	0.002 (-0.0041 to 0.0077)	0.542732	0.014 (-3e-04 to 0.0277)	0.0598584
Bacteria	Firmicutes	Erysipelotrichia	Erysipelotrichales	Turicibacteraceae	Turicibacter	Turicibacter_sanguinis	Turicibacter sanguinis	-0.009 (-0.0237 to 0.0052)	0.209845	0.002 (-0.0016 to 0.0056)	0.275513	0.011 (-3e-04 to 0.0229)	0.0612686
Bacteria	Firmicutes	Clostridia	Eubacteriales	Oscillospiraceae	GGB38744	GGB38744_SGB14842	Oscillospiraceae (f) SGB14842	-0.011 (-0.0207 to -0.0013)	0.0336383	0.009 (-0.0054 to 0.0231)	0.225472	0.019 (-7e-04 to 0.0394)	0.064046
Bacteria	Firmicutes	Clostridia	Eubacteriales	Oscillospiraceae	Faecalibacterium	Faecalibacterium_SGB15346	Faecalibacterium SGB15346	0.007 (-0.0053 to 0.0184)	0.278317	-0.015 (-0.0307 to 7e-04)	0.0652156	-0.021 (-0.0438 to 8e-04)	0.0643228
Bacteria	Firmicutes	Clostridia	Clostridia	Clostridia	Candidatus	Candidatus_Metaruminococcus_gallistercoris	Candidatus Metaruminococcus gallistercoris	0.003 (-0.0025 to 0.009)	0.265034	-0.002 (-0.0037 to 6e-04)	0.155449	-0.005 (-0.01 to 2e-04)	0.064923
Bacteria	Firmicutes	Bacilli	Lactobacillales	Streptococcaceae	Streptococcus	Streptococcus_SGB15012	Streptococcus SGB15012	0.002 (-0.0025 to 0.0072)	0.341018	-0.001 (-0.0029 to 5e-04)	0.15971	-0.004 (-0.0082 to 2e-04)	0.0704113
Bacteria	Firmicutes	Clostridia	Eubacteriales	Oscillospiraceae	Ruminococcus	Ruminococcus_BSD2780120874_150323_B10	Ruminococcus BSD2780120874 150323 B10	0.024 (-4e-04 to 0.0488)	0.060422	-0.006 (-0.0247 to 0.0127)	0.528115	-0.03 (-0.0615 to 0.0023)	0.074702
Bacteria	Firmicutes	Clostridia	Eubacteriales	Lachnospiraceae	GGB3475	GGB3475_SGB4638	Lachnospiraceae (f) SGB4638	0.011 (-0.006 to 0.0279)	0.207231	0 (-8e-04 to 5e-04)	0.670787	-0.012 (-0.0246 to 0.001)	0.0755496
Bacteria	Firmicutes	Clostridia	Eubacteriales	Eubacteriaceae	Eubacterium	Eubacterium_SGB4671	Eubacterium SGB4671	0.005 (-0.0012 to 0.0108)	0.119464	-0.006 (-0.0138 to 0.0027)	0.189182	-0.012 (-0.0242 to 0.001)	0.0764827
Bacteria	Actinobacteria	Actinomycetia	Bifidobacteriales	Bifidobacteriaceae	Bifidobacterium	Bifidobacterium_longum	Bifidobacterium longum	-0.03 (-0.0653 to 0.0052)	0.100332	0.013 (-0.017 to 0.0432)	0.390196	0.043 (-0.004 to 0.0893)	0.0786065
Bacteria	Firmicutes	CFGB1126	OFGB1126	FGB1126	GGB2848	GGB2848_SGB3813	Firmicutes (p) SGB3813	0.003 (-0.0025 to 0.008)	0.294549	-0.002 (-0.0058 to 8e-04)	0.146309	-0.006 (-0.0117 to 5e-04)	0.0790015
Bacteria	Firmicutes	Clostridia	Eubacteriales	Lachnospiraceae	Enterocloster	Enterocloster_aldenensis	Enterocloster aldenensis	0.007 (-0.0014 to 0.0153)	0.109194	-0.001 (-0.0055 to 0.0035)	0.647839	-0.008 (-0.0163 to 7e-04)	0.0792274
Bacteria	Firmicutes	CFGB2985	OFGB2985	FGB2985	GGB9350	GGB9350_SGB14317	Firmicutes (p) SGB14317	-0.002 (-0.0048 to 0.0011)	0.224674	0.001 (-6e-04 to 0.0019)	0.316007	0.002 (-3e-04 to 0.0052)	0.0820618
Bacteria	Proteobacteria	CFGB2429	OFGB2429	FGB2429	GGB77437	GGB77437_SGB9391	Proteobacteria (p) SGB9391	0.001 (-4e-04 to 0.0031)	0.140641	0 (-2e-04 to 4e-04)	0.421081	-0.001 (-0.0026 to 1e-04)	0.0828846
Bacteria	Firmicutes	CFGB1436	OFGB1436	FGB1436	GGB3513	GGB3513_SGB4691	Firmicutes (p) SGB4691	-0.003 (-0.01 to 0.0043)	0.424935	0.008 (-7e-04 to 0.0166)	0.074276	0.011 (-0.0013 to 0.0237)	0.0843327
Bacteria	Firmicutes	Clostridia	Eubacteriales	Clostridiaceae	Clostridium	Clostridium_AF34_13	Clostridium AF34 13	0.004 (-6e-04 to 0.0088)	0.0960884	-0.007 (-0.0168 to 0.0022)	0.135987	-0.011 (-0.0243 to 0.0014)	0.0859954
Bacteria	Firmicutes	CFGB76783	OFGB76783	FGB76783	GGB80011	GGB80011_SGB15265	Firmicutes (p) SGB15265	0.021 (-0.0332 to 0.0761)	0.435649	-0.024 (-0.047 to 0)	0.0536863	-0.045 (-0.0951 to 0.0055)	0.0864935
Bacteria	Firmicutes	Clostridia	Eubacteriales	Clostridiaceae	Massilioclostridium	Massilioclostridium_coli	Massilioclostridium coli	0 (-0.0015 to 0.0022)	0.689669	-0.002 (-0.004 to -4e-04)	0.0201457	-0.002 (-0.0051 to 3e-04)	0.0882083
Bacteria	Firmicutes	Bacilli	Lactobacillales	Streptococcaceae	Streptococcus	Streptococcus_SGB14888	Streptococcus SGB14888	0.001 (-0.0017 to 0.0042)	0.41757	-0.003 (-0.0052 to 1e-04)	0.066761	-0.004 (-0.0078 to 5e-04)	0.090631
Bacteria	Firmicutes	CFGB4623	OFGB4623	FGB4623	GGB9525	GGB9525_SGB14925	Firmicutes (p) SGB14925	-0.004 (-0.0089 to 0.0015)	0.167958	0 (-0.0019 to 0.0025)	0.776143	0.004 (-6e-04 to 0.0094)	0.0924458
Bacteria	Synergistetes	Synergistia	Synergistales	Synergistaceae	Cloacibacillus	Cloacibacillus_porcorum	Cloacibacillus porcorum	-0.005 (-0.0118 to 0.0026)	0.211221	NA	NA	0.005 (-7e-04 to 0.0099)	0.0928409
Bacteria	Firmicutes	Clostridia	Eubacteriales	Oscillospiraceae	GGB9237	GGB9237_SGB14179	Oscillospiraceae (f) SGB14179	0.001 (-0.0013 to 0.0041)	0.292451	-0.002 (-0.0052 to 6e-04)	0.126328	-0.004 (-0.0083 to 6e-04)	0.0934774
Bacteria	Firmicutes	CFGB1249	OFGB1249	FGB1249	GGB3033	GGB3033_SGB4029	Firmicutes (p) SGB4029	-0.008 (-0.0163 to 4e-04)	0.0677716	0.001 (-0.0048 to 0.007)	0.721114	0.009 (-0.0014 to 0.0185)	0.0999068
Bacteria	Firmicutes	CFGB3068	OFGB3068	FGB3068	GGB48168	GGB48168_SGB66171	Firmicutes (p) SGB66171	-0.009 (-0.0229 to 0.0047)	0.19671	-0.001 (-0.0018 to 5e-04)	0.293534	0.009 (-0.0015 to 0.0189)	0.100257
Bacteria	Firmicutes	Clostridia	Eubacteriales	Oscillospiraceae	GGB9699	GGB9699_SGB15216	Oscillospiraceae (f) SGB15216	0.016 (9e-04 to 0.0305)	0.0442839	-0.014 (-0.0396 to 0.0107)	0.258576	-0.03 (-0.0656 to 0.0053)	0.101839
Bacteria	Firmicutes	CFGB1260	OFGB1260	FGB1260	GGB3057	GGB3057_SGB4059	Firmicutes (p) SGB4059	0.002 (-0.002 to 0.0065)	0.300902	-0.001 (-0.0029 to 8e-04)	0.257175	-0.003 (-0.0056 to 5e-04)	0.102613
Bacteria	Firmicutes	Clostridia	Eubacteriales	Clostridiaceae	Clostridium	Clostridium_fessum	Clostridium fessum	0.007 (0 to 0.0142)	0.0580222	-0.004 (-0.0173 to 0.0088)	0.520585	-0.016 (-0.035 to 0.003)	0.105396
Bacteria	Firmicutes	CFGB3048	OFGB3048	FGB3048	GGB9559	GGB9559_SGB14969	Firmicutes (p) SGB14969	0.004 (-0.0024 to 0.0098)	0.230528	-0.001 (-0.0038 to 0.0011)	0.28293	-0.005 (-0.01 to 9e-04)	0.107756
Bacteria	Firmicutes	Clostridia	Eubacteriales	Lachnospiraceae	Coprococcus	Coprococcus_eutactus	Coprococcus eutactus	0.009 (-0.0066 to 0.0247)	0.255837	-0.001 (-0.0017 to 6e-04)	0.35459	-0.01 (-0.0211 to 0.0019)	0.108563
Bacteria	Actinobacteria	Coriobacteriia	Eggerthellales	Eggerthellaceae	Eggerthella	Eggerthella_lenta	Eggerthella lenta	-0.02 (-0.039 to -0.0011)	0.0448892	0.004 (-0.0156 to 0.0239)	0.679682	0.024 (-0.0051 to 0.0533)	0.112293
Bacteria	Firmicutes	Clostridia	Eubacteriales	Oscillospiraceae	GGB9495	GGB9495_SGB14892	Oscillospiraceae (f) SGB14892	0.012 (-0.0012 to 0.0246)	0.0809221	0.001 (-0.0013 to 0.0041)	0.302171	-0.006 (-0.0129 to 0.0012)	0.112548
Bacteria	Firmicutes	Clostridia	Eubacteriales	Christensenellaceae	Christensenellaceae	Christensenellaceae_bacterium_NSJ_63	Christensenellaceae bacterium NSJ 63	-0.003 (-0.0076 to 0.0013)	0.172451	0.005 (-0.0022 to 0.0113)	0.188104	0.008 (-0.0017 to 0.0173)	0.113859
Bacteria	Proteobacteria	Deltaproteobacteria	Desulfovibrionales	Desulfovibrionaceae	Desulfovibrio	Desulfovibrio_fairfieldensis	Desulfovibrio fairfieldensis	0.011 (-0.0044 to 0.0258)	0.165418	-0.001 (-0.0081 to 0.0061)	0.779305	-0.012 (-0.0261 to 0.0027)	0.115965
Bacteria	Firmicutes	CFGB8822	OFGB8822	FGB8822	GGB42994	GGB42994_SGB4746	Firmicutes (p) SGB4746	-0.001 (-0.0071 to 0.0053)	0.769569	0.007 (1e-04 to 0.0139)	0.0497049	0.008 (-0.0019 to 0.0189)	0.116589
Bacteria	Actinobacteria	Coriobacteriia	Coriobacteriales	Coriobacteriaceae	Collinsella	Collinsella_aerofaciens	Collinsella aerofaciens	-0.023 (-0.059 to 0.0124)	0.201809	0.007 (-0.0108 to 0.0255)	0.425989	0.029 (-0.0066 to 0.064)	0.116988
Bacteria	Firmicutes	Bacilli	Lactobacillales	Lactobacillaceae	GGB9522	GGB9522_SGB14921	Lactobacillaceae (f) SGB14921	-0.009 (-0.0179 to -9e-04)	0.0360421	-0.003 (-0.0068 to 6e-04)	0.104817	0.006 (-0.0015 to 0.0142)	0.117157
Bacteria	Bacteroidetes	CFGB1670	OFGB1670	FGB1670	GGB47687	GGB47687_SGB2286	Bacteroidetes (p) SGB2286	-0.025 (-0.0567 to 0.0071)	0.131096	-0.001 (-0.0034 to 0.002)	0.591864	0.014 (-0.0032 to 0.0304)	0.118569
Bacteria	Firmicutes	CFGB1226	OFGB1226	FGB1226	GGB58485	GGB58485_SGB80143	Firmicutes (p) SGB80143	-0.001 (-0.0036 to 8e-04)	0.203269	0 (-7e-04 to 5e-04)	0.850977	0.001 (-4e-04 to 0.0034)	0.118903
Bacteria	Firmicutes	Clostridia	Eubacteriales	Oscillospiraceae	Vescimonas	Vescimonas_SGB15087	Vescimonas SGB15087	-0.008 (-0.0201 to 0.0048)	0.229128	0 (-0.002 to 0.0023)	0.885557	0.008 (-0.0018 to 0.0171)	0.119001
Bacteria	Firmicutes	Clostridia	Eubacteriales	Oscillospiraceae	Faecalibacterium	Faecalibacterium_prausnitzii	Faecalibacterium prausnitzii	-0.018 (-0.0696 to 0.0341)	0.494687	-0.08 (-0.1357 to -0.0234)	0.00791352	-0.067 (-0.1496 to 0.0162)	0.120682
Bacteria	Firmicutes	Clostridia	Eubacteriales	Oscillospiraceae	Dysosmobacter	Dysosmobacter_NSJ_60	Dysosmobacter NSJ 60	-0.002 (-0.0088 to 0.0042)	0.479229	0.012 (-3e-04 to 0.0251)	0.0599706	0.014 (-0.0035 to 0.0313)	0.12226
Bacteria	Firmicutes	Clostridia	Eubacteriales	Eubacteriales	GGB32387	GGB32387_SGB47381	Eubacteriales (f) SGB47381	0.002 (-0.0021 to 0.0062)	0.32789	-0.001 (-0.0039 to 0.001)	0.244738	-0.004 (-0.0079 to 9e-04)	0.123905
Bacteria	Firmicutes	Bacilli	Lactobacillales	Lactobacillaceae	GGB9602	GGB9602_SGB15031	Lactobacillaceae (f) SGB15031	0.004 (-0.0055 to 0.0143)	0.377449	-0.007 (-0.0152 to 0.0021)	0.141355	-0.011 (-0.0243 to 0.0027)	0.123912
Bacteria	Firmicutes	CFGB1354	OFGB1354	FGB1354	GGB3304	GGB3304_SGB4367	Firmicutes (p) SGB4367	-0.015 (-0.0407 to 0.01)	0.235227	0.004 (-0.0082 to 0.0167)	0.498054	0.02 (-0.0053 to 0.0449)	0.127862
Bacteria	Firmicutes	Clostridia	Eubacteriales	Oscillospiraceae	Hydrogeniiclostidium	Hydrogeniiclostidium_mannosilyticum	Hydrogeniiclostidium mannosilyticum	0.006 (-0.0032 to 0.0144)	0.211191	-0.001 (-0.0058 to 0.0033)	0.583031	-0.007 (-0.0156 to 0.0019)	0.129202
Bacteria	Proteobacteria	Alphaproteobacteria	Sphingomonadales	Sphingomonadaceae	GGB9759	GGB9759_SGB15370	Sphingomonadaceae (f) SGB15370	0.005 (-0.0024 to 0.0117)	0.194562	-0.001 (-0.0023 to 0.0011)	0.471161	-0.003 (-0.0062 to 8e-04)	0.1315
Bacteria	Firmicutes	Clostridia	Eubacteriales	Clostridiaceae	Clostridium	Clostridium_AF20_17LB	Clostridium AF20 17LB	0.003 (-0.0035 to 0.01)	0.342283	-0.002 (-0.006 to 0.0021)	0.352465	-0.006 (-0.0128 to 0.0016)	0.133306
Bacteria	Firmicutes	Clostridia	Eubacteriales	Clostridiaceae	GGB9580	GGB9580_SGB14998	Clostridiaceae (f) SGB14998	-0.002 (-0.0042 to 0.001)	0.220385	0 (-8e-04 to 9e-04)	0.824777	0.002 (-5e-04 to 0.0039)	0.135033
Bacteria	Candidatus	CFGB2106	OFGB2106	FGB2106	GGB5980	GGB5980_SGB8599	Candidatus (p) SGB8599	0.007 (-0.0012 to 0.0156)	0.0974328	0 (-5e-04 to 2e-04)	0.469481	-0.002 (-0.0042 to 6e-04)	0.141872
Bacteria	Firmicutes	CFGB1262	OFGB1262	FGB1262	GGB3061	GGB3061_SGB4063	Firmicutes (p) SGB4063	-0.002 (-0.0039 to 6e-04)	0.151535	0.001 (-0.0014 to 0.0044)	0.316417	0.003 (-0.001 to 0.0073)	0.142595
Bacteria	Firmicutes	Clostridia	Eubacteriales	Lachnospiraceae	Anaerotignum	Anaerotignum_faecicola	Anaerotignum faecicola	0.004 (-0.0067 to 0.0152)	0.4402	-0.005 (-0.0129 to 0.0021)	0.157214	-0.009 (-0.022 to 0.0031)	0.14628
Bacteria	Firmicutes	Clostridia	Eubacteriales	Lachnospiraceae	Waltera	Waltera_intestinalis	Waltera intestinalis	0.021 (-0.012 to 0.0533)	0.214373	0.001 (-0.0077 to 0.0097)	0.821585	-0.02 (-0.046 to 0.0068)	0.152448
Bacteria	Firmicutes	Clostridia	Eubacteriales	Lachnospiraceae	Bariatricus	Bariatricus_massiliensis	Bariatricus massiliensis	0.003 (-0.005 to 0.0103)	0.491101	-0.003 (-0.0081 to 0.0012)	0.148773	-0.006 (-0.0143 to 0.0022)	0.153682
Bacteria	Proteobacteria	Alphaproteobacteria	Rhodobacterales	Rhodobacteraceae	GGB16040	GGB16040_SGB9347	Rhodobacteraceae (f) SGB9347	-0.003 (-0.0121 to 0.006)	0.49817	0.013 (-0.003 to 0.0297)	0.111941	0.017 (-0.0058 to 0.0389)	0.153697
Bacteria	Firmicutes	CFGB2954	OFGB2954	FGB2954	GGB9296	GGB9296_SGB14253	Firmicutes (p) SGB14253	0.003 (-9e-04 to 0.0071)	0.131324	0 (-0.0016 to 0.0023)	0.734912	-0.003 (-0.0068 to 0.001)	0.15518
Bacteria	Firmicutes	Clostridia	Eubacteriales	Oscillospiraceae	GGB9453	GGB9453_SGB14845	Oscillospiraceae (f) SGB14845	0.005 (-0.0066 to 0.0171)	0.377564	-0.009 (-0.0255 to 0.0074)	0.280973	-0.017 (-0.0407 to 0.0062)	0.155987
Bacteria	Firmicutes	Clostridia	Eubacteriales	Clostridiaceae	Clostridium	Clostridium_AF27_2AA	Clostridium AF27 2AA	-0.006 (-0.018 to 0.0069)	0.374304	0.002 (-0.0024 to 0.0062)	0.384659	0.008 (-0.0028 to 0.0181)	0.158769
Bacteria	Firmicutes	Clostridia	Eubacteriales	Lachnospiraceae	Mediterraneibacter	Mediterraneibacter_glycyrrhizinilyticus	Mediterraneibacter glycyrrhizinilyticus	-0.006 (-0.0121 to 8e-04)	0.0934861	0.007 (-0.0058 to 0.0191)	0.29504	0.012 (-0.0047 to 0.0296)	0.1593
Bacteria	Firmicutes	Clostridia	Eubacteriales	Eubacteriales	GGB2980	GGB2980_SGB3962	Eubacteriales (f) SGB3962	0.002 (-0.0036 to 0.0084)	0.431685	-0.003 (-0.0071 to 0.0015)	0.199548	-0.005 (-0.0123 to 0.0019)	0.160004
Bacteria	Actinobacteria	Coriobacteriia	Eggerthellales	Eggerthellaceae	Gordonibacter	Gordonibacter_pamelaeae	Gordonibacter pamelaeae	-0.009 (-0.0239 to 0.0055)	0.219071	0.001 (-0.0061 to 0.0076)	0.826035	0.01 (-0.0038 to 0.024)	0.160207
Bacteria	Firmicutes	Clostridia	Eubacteriales	Lachnospiraceae	Enterocloster	Enterocloster_lavalensis	Enterocloster lavalensis	0.004 (-0.001 to 0.0093)	0.118507	-0.002 (-0.0077 to 0.0039)	0.521541	-0.006 (-0.0147 to 0.0023)	0.161042
Bacteria	Firmicutes	Clostridia	Clostridia	Clostridia	GGB2982	GGB2982_SGB3964	Clostridia (f) SGB3964	-0.002 (-0.0059 to 0.0012)	0.202654	0.004 (-0.0021 to 0.0093)	0.218291	0.006 (-0.0022 to 0.0135)	0.165565
Bacteria	Firmicutes	Clostridia	Eubacteriales	Lachnospiraceae	Faecalimonas	Faecalimonas_umbilicata	Faecalimonas umbilicata	-0.004 (-0.0109 to 0.0029)	0.256418	0.007 (-0.0042 to 0.0186)	0.217027	0.011 (-0.0045 to 0.0269)	0.166553
Bacteria	Firmicutes	CFGB75985	OFGB75985	FGB75985	GGB9523	GGB9523_SGB14922	Firmicutes (p) SGB14922	-0.008 (-0.0197 to 0.0044)	0.215357	-0.001 (-0.0037 to 0.0011)	0.293534	0.007 (-0.0027 to 0.016)	0.168552
Bacteria	Firmicutes	Clostridia	Eubacteriales	Eubacteriales	Mogibacterium	Mogibacterium_BX12	Mogibacterium BX12	0.002 (-0.0017 to 0.005)	0.335061	-0.004 (-0.0109 to 0.0021)	0.181931	-0.006 (-0.0149 to 0.0025)	0.169118
Bacteria	Actinobacteria	Coriobacteriia	Coriobacteriales	Coriobacteriaceae	GGB51959	GGB51959_SGB72479	Coriobacteriaceae (f) SGB72479	-0.005 (-0.0146 to 0.0042)	0.274975	0 (-0.002 to 0.0024)	0.834262	0.006 (-0.0022 to 0.0133)	0.169527
Bacteria	Firmicutes	Clostridia	Clostridia	Clostridia	Candidatus	Candidatus_Avimonas_narfia	Candidatus Avimonas narfia	0.004 (-0.0071 to 0.0145)	0.495913	-0.005 (-0.0127 to 0.0024)	0.183505	-0.009 (-0.0217 to 0.0037)	0.169664
Bacteria	Firmicutes	Clostridia	Eubacteriales	Oscillospiraceae	GGB33928	GGB33928_SGB15225	Oscillospiraceae (f) SGB15225	0.006 (-0.0052 to 0.0171)	0.295143	-0.003 (-0.0107 to 0.0038)	0.347108	-0.009 (-0.0213 to 0.0036)	0.17088
Bacteria	Firmicutes	CFGB1249	OFGB1249	FGB1249	GGB3034	GGB3034_SGB4030	Firmicutes (p) SGB4030	0 (-0.0075 to 0.007)	0.935937	0.001 (-0.0012 to 0.0041)	0.279117	0.004 (-0.0015 to 0.0086)	0.171272
Bacteria	Firmicutes	Clostridia	Eubacteriales	Oscillospiraceae	Vescimonas	Vescimonas_coprocola	Vescimonas coprocola	0.015 (-0.0061 to 0.0359)	0.166163	-0.024 (-0.0616 to 0.0129)	0.200211	-0.036 (-0.0869 to 0.0149)	0.171517
Bacteria	Bacteria	CFGB76763	OFGB76763	FGB76763	GGB79973	GGB79973_SGB14341	Bacteria (k) SGB14341	-0.003 (-0.0181 to 0.0115)	0.654147	-0.019 (-0.0333 to -0.004)	0.0158505	-0.015 (-0.0373 to 0.0066)	0.17712
Bacteria	Candidatus	CFGB73028	OFGB73028	FGB73028	GGB3945	GGB3945_SGB8597	Candidatus (p) SGB8597	-0.008 (-0.0249 to 0.0098)	0.387623	0.001 (-0.0016 to 0.004)	0.403236	0.009 (-0.004 to 0.0224)	0.178899
Bacteria	Firmicutes	Bacilli	Lactobacillales	Lactobacillaceae	GGB9677	GGB9677_SGB15180	Lactobacillaceae (f) SGB15180	0.007 (-0.0015 to 0.0163)	0.106415	0.002 (-0.0016 to 0.0054)	0.289368	-0.006 (-0.0135 to 0.0024)	0.180041
Bacteria	Firmicutes	Clostridia	Eubacteriales	Lachnospiraceae	Blautia	Blautia_schinkii	Blautia schinkii	0 (-0.0053 to 0.006)	0.89008	0 (-5e-04 to 1e-04)	0.18778	0.002 (-8e-04 to 0.0046)	0.180719
Bacteria	Firmicutes	CFGB4806	OFGB4806	FGB4806	GGB51647	GGB51647_SGB4348	Firmicutes (p) SGB4348	0.008 (-0.0458 to 0.0626)	0.75631	-0.029 (-0.0594 to 4e-04)	0.0570681	-0.039 (-0.0951 to 0.0175)	0.182714
Bacteria	Firmicutes	Bacilli	Lactobacillales	Streptococcaceae	GGB9501	GGB9501_SGB14898	Streptococcaceae (f) SGB14898	0.001 (-0.0036 to 0.006)	0.623213	-0.002 (-0.005 to 4e-04)	0.0994572	-0.003 (-0.0084 to 0.0016)	0.182953
Bacteria	Firmicutes	CFGB76783	OFGB76783	FGB76783	GGB80011	GGB80011_SGB15267	Firmicutes (p) SGB15267	-0.019 (-0.0559 to 0.0184)	0.318121	0.003 (-0.0044 to 0.0103)	0.426087	0.011 (-0.0052 to 0.028)	0.183102
Bacteria	Bacteroidetes	Bacteroidia	Bacteroidales	Rikenellaceae	Rikenellaceae	Rikenellaceae_bacterium	Rikenellaceae bacterium	-0.006 (-0.0215 to 0.0096)	0.449903	0.008 (-0.0055 to 0.0215)	0.244319	0.014 (-0.0066 to 0.0356)	0.185032
Bacteria	Firmicutes	CFGB3069	OFGB3069	FGB3069	GGB9770	GGB9770_SGB15390	Firmicutes (p) SGB15390	-0.019 (-0.052 to 0.0144)	0.265072	0.019 (-0.0399 to 0.0786)	0.518506	0.026 (-0.0121 to 0.0643)	0.186555
Bacteria	Bacteroidetes	Bacteroidia	Bacteroidales	Tannerellaceae	Parabacteroides	Parabacteroides_johnsonii	Parabacteroides johnsonii	-0.003 (-0.0111 to 0.0045)	0.399709	0.004 (-0.0023 to 0.0098)	0.22701	0.007 (-0.0031 to 0.0164)	0.188613
Bacteria	Firmicutes	Clostridia	Clostridia	Clostridia	Candidatus	Candidatus_Allochristensenella_caecavium	Candidatus Allochristensenella caecavium	0.002 (-0.0024 to 0.0054)	0.438644	-0.001 (-0.0026 to 6e-04)	0.240737	-0.002 (-0.0059 to 0.0011)	0.189096
Bacteria	Bacteroidetes	Bacteroidia	Bacteroidales	Bacteroidaceae	Phocaeicola	Phocaeicola_plebeius	Phocaeicola plebeius	-0.003 (-0.0109 to 0.004)	0.361791	0.018 (-0.0051 to 0.041)	0.13026	0.021 (-0.0098 to 0.0513)	0.189632
Bacteria	Proteobacteria	Gammaproteobacteria	Aeromonadales	Aeromonadaceae	GGB9787	GGB9787_SGB15410	Aeromonadaceae (f) SGB15410	0.003 (-0.0018 to 0.0081)	0.216031	0 (-0.0011 to 3e-04)	0.305325	-0.001 (-0.0031 to 6e-04)	0.191333
Bacteria	Firmicutes	Clostridia	Eubacteriales	Oscillospiraceae	Anaerotruncus	Anaerotruncus_colihominis	Anaerotruncus colihominis	0.002 (-0.0062 to 0.0106)	0.598905	-0.006 (-0.015 to 0.0021)	0.141303	-0.009 (-0.0213 to 0.0042)	0.193121
Bacteria	Firmicutes	CFGB75721	OFGB75721	FGB75721	GGB9524	GGB9524_SGB14923	Firmicutes (p) SGB14923	NA	NA	-0.003 (-0.0073 to 5e-04)	0.0906552	-0.003 (-0.0085 to 0.0017)	0.195635
Bacteria	Bacteria	CFGB2992	OFGB2992	FGB2992	GGB79890	GGB79890_SGB14770	Bacteria (k) SGB14770	0.004 (-0.0039 to 0.0114)	0.334065	-0.004 (-0.0108 to 0.0033)	0.293527	-0.004 (-0.0103 to 0.0021)	0.199856
Bacteria	Firmicutes	Clostridia	Eubacteriales	Oscillospiraceae	GGB9614	GGB9614_SGB15049	Oscillospiraceae (f) SGB15049	0.003 (-0.0026 to 0.0088)	0.279701	-0.003 (-0.0101 to 0.0051)	0.513756	-0.006 (-0.0148 to 0.003)	0.199928
Bacteria	Firmicutes	Clostridia	Clostridia	Clostridia	Candidatus	Candidatus_Neochristensenella_gallicola	Candidatus Neochristensenella gallicola	-0.005 (-0.0135 to 0.0029)	0.206726	-0.001 (-0.0031 to 0.0013)	0.410141	0.004 (-0.0023 to 0.0113)	0.202308
Bacteria	Firmicutes	CFGB76465	OFGB76465	FGB76465	GGB80140	GGB80140_SGB15224	Firmicutes (p) SGB15224	-0.004 (-0.0097 to 0.001)	0.118499	-0.001 (-0.0036 to 0.0016)	0.463248	0.003 (-0.0018 to 0.0086)	0.203983
Bacteria	Firmicutes	CFGB76783	OFGB76783	FGB76783	GGB9695	GGB9695_SGB15209	Firmicutes (p) SGB15209	0.002 (-0.0026 to 0.0066)	0.389663	-0.001 (-0.0025 to 0.0011)	0.435047	-0.003 (-0.0068 to 0.0014)	0.206446
Bacteria	Firmicutes	Bacilli	Lactobacillales	Lactobacillaceae	Ligilactobacillus	Ligilactobacillus_ruminis	Ligilactobacillus ruminis	-0.017 (-0.0438 to 0.0096)	0.209967	-0.003 (-0.0128 to 0.006)	0.47311	0.015 (-0.008 to 0.038)	0.207769
Bacteria	Proteobacteria	Betaproteobacteria	Burkholderiales	Sutterellaceae	Dakarella	Dakarella_massiliensis	Dakarella massiliensis	0.004 (-0.0031 to 0.0112)	0.267993	0 (-3e-04 to 0.0013)	0.245076	-0.004 (-0.0091 to 0.0019)	0.209553
Bacteria	Firmicutes	CFGB1213	OFGB1213	FGB1213	GGB9788	GGB9788_SGB15411	Firmicutes (p) SGB15411	0 (-0.0021 to 0.0026)	0.837241	-0.002 (-0.0044 to 7e-04)	0.164485	-0.002 (-0.0061 to 0.0013)	0.210895
Bacteria	Firmicutes	Clostridia	Eubacteriales	Oscillospiraceae	GGB9640	GGB9640_SGB15115	Oscillospiraceae (f) SGB15115	0.002 (-0.0033 to 0.0063)	0.528034	-0.002 (-0.0038 to 2e-04)	0.0797911	-0.002 (-0.0057 to 0.0012)	0.211999
Bacteria	Firmicutes	CFGB76102	OFGB76102	FGB76102	GGB3548	GGB3548_SGB4744	Firmicutes (p) SGB4744	0.013 (-0.0077 to 0.0346)	0.213125	0.002 (-0.0053 to 0.009)	0.60204	-0.012 (-0.0297 to 0.0064)	0.212387
Bacteria	Firmicutes	Clostridia	Eubacteriales	Lachnospiraceae	Roseburia	Roseburia_AF02_12	Roseburia AF02 12	0.004 (-0.0084 to 0.0172)	0.492621	0.03 (8e-04 to 0.0585)	0.0483476	0.025 (-0.0139 to 0.0637)	0.213439
Bacteria	Firmicutes	Clostridia	Eubacteriales	Lachnospiraceae	Lachnospira	Lachnospira_NSJ_43	Lachnospira NSJ 43	0.001 (-0.0134 to 0.0148)	0.923367	-0.009 (-0.0189 to 0)	0.053614	-0.011 (-0.0271 to 0.0059)	0.213728
Bacteria	Actinobacteria	Actinomycetia	Bifidobacteriales	Bifidobacteriaceae	Bifidobacterium	Bifidobacterium_pseudocatenulatum	Bifidobacterium pseudocatenulatum	-0.007 (-0.0234 to 0.009)	0.378426	0 (-0.0025 to 0.0035)	0.738698	0.008 (-0.0046 to 0.0209)	0.213746
Bacteria	Firmicutes	Clostridia	Eubacteriales	Eubacteriales	Eubacteriales	Clostridiales_bacterium_NSJ_32	Clostridiales bacterium NSJ 32	0 (-0.0028 to 0.0036)	0.802676	-0.001 (-0.0031 to 2e-04)	0.0851808	-0.002 (-0.0052 to 0.0011)	0.217063
Bacteria	Firmicutes	Clostridia	Eubacteriales	Oscillospiraceae	Ruminococcus	Ruminococcus_bicirculans	Ruminococcus bicirculans	0.016 (-0.0183 to 0.05)	0.359286	-0.006 (-0.0229 to 0.0112)	0.498412	-0.021 (-0.0548 to 0.0122)	0.217669
Bacteria	Firmicutes	Negativicutes	Selenomonadales	Selenomonadaceae	GGB79734	GGB79734_SGB15291	Selenomonadaceae (f) SGB15291	0.004 (-0.0033 to 0.0104)	0.310339	-0.003 (-0.0103 to 0.0039)	0.370801	-0.007 (-0.0172 to 0.0038)	0.217871
Bacteria	Proteobacteria	Gammaproteobacteria	Pasteurellales	Pasteurellaceae	Haemophilus	Haemophilus_SGB47419	Haemophilus SGB47419	-0.005 (-0.0143 to 0.0053)	0.361138	NA	NA	0.005 (-0.0026 to 0.0117)	0.220344
Bacteria	Actinobacteria	Actinomycetia	Actinomycetales	Actinomycetaceae	Actinomyces	Actinomyces_HMSC035G02	Actinomyces HMSC035G02	-0.002 (-0.0061 to 0.0028)	0.463859	0.001 (-0.0013 to 0.0036)	0.356828	0.003 (-0.0017 to 0.0075)	0.220693
Bacteria	Firmicutes	CFGB1292	OFGB1292	FGB1292	GGB3109	GGB3109_SGB4119	Firmicutes (p) SGB4119	-0.004 (-0.0071 to 1e-04)	0.0644599	0 (-0.0038 to 0.0048)	0.820941	0.004 (-0.0023 to 0.0102)	0.220773
Bacteria	Firmicutes	Clostridia	Eubacteriales	Eubacteriales	Lawsonibacter	Lawsonibacter_NSJ_52	Lawsonibacter NSJ 52	0.004 (-0.0061 to 0.015)	0.401484	-0.003 (-0.0078 to 0.002)	0.242489	-0.006 (-0.0168 to 0.0038)	0.221381
Bacteria	Firmicutes	Negativicutes	Acidaminococcales	Acidaminococcaceae	Acidaminococcus	Acidaminococcus_intestini	Acidaminococcus intestini	-0.011 (-0.0288 to 0.0058)	0.194822	0.006 (-0.013 to 0.0242)	0.549711	0.017 (-0.0101 to 0.0448)	0.221711
Bacteria	Firmicutes	Erysipelotrichia	Erysipelotrichales	Erysipelotrichaceae	Holdemanella	Holdemanella_porci	Holdemanella porci	-0.007 (-0.0202 to 0.0053)	0.249715	-0.001 (-0.006 to 0.0035)	0.603641	0.007 (-0.0041 to 0.018)	0.224289
Bacteria	Firmicutes	Clostridia	Eubacteriales	Lachnospiraceae	Roseburia	Roseburia_inulinivorans	Roseburia inulinivorans	0.018 (-0.0082 to 0.0436)	0.182671	0.001 (-0.0139 to 0.0154)	0.922796	-0.017 (-0.0438 to 0.01)	0.224508
Bacteria	Firmicutes	Clostridia	Eubacteriales	Eubacteriales	Eubacteriales	Clostridiales_bacterium_1_7_47FAA	Clostridiales bacterium 1 7 47FAA	-0.003 (-0.0082 to 0.0029)	0.340327	0.001 (-0.0016 to 0.0038)	0.423089	0.003 (-0.002 to 0.0084)	0.230243
Bacteria	Bacteroidetes	Bacteroidia	Bacteroidales	Muribaculaceae	GGB3583	GGB3583_SGB4799	Muribaculaceae (f) SGB4799	-0.007 (-0.0196 to 0.0047)	0.23033	-0.001 (-0.0044 to 0.0026)	0.600292	0.006 (-0.0038 to 0.0162)	0.231268
Bacteria	Candidatus	CFGB2107	OFGB2107	FGB2107	GGB6006	GGB6006_SGB8630	Candidatus (p) SGB8630	0.008 (-0.0117 to 0.0285)	0.405694	-0.004 (-0.0143 to 0.0066)	0.468697	-0.013 (-0.033 to 0.0078)	0.231692
Bacteria	Firmicutes	Clostridia	Eubacteriales	Clostridiaceae	Clostridium	Clostridium_saudiense	Clostridium saudiense	-0.008 (-0.0265 to 0.0115)	0.430539	0.002 (-0.0028 to 0.0058)	0.481344	0.009 (-0.0057 to 0.0242)	0.232635
Bacteria	Bacteroidetes	Bacteroidia	Bacteroidales	Bacteroidaceae	Phocaeicola	Phocaeicola_dorei	Phocaeicola dorei	-0.018 (-0.0498 to 0.0136)	0.260724	0.006 (-0.0191 to 0.032)	0.616642	0.025 (-0.0157 to 0.0655)	0.235384
Bacteria	Firmicutes	Clostridia	Eubacteriales	Oscillospiraceae	Oscillospiraceae	Ruminococcaceae_bacterium_AM28_23LB	Ruminococcaceae bacterium AM28 23LB	0 (-0.0032 to 0.0042)	0.788124	-0.003 (-0.0066 to 0.001)	0.145245	-0.003 (-0.0091 to 0.0022)	0.235719
Bacteria	Firmicutes	Clostridia	Eubacteriales	Clostridiaceae	Clostridium	Clostridium_AM49_4BH	Clostridium AM49 4BH	0.007 (-0.0032 to 0.0167)	0.184852	0 (-0.0063 to 0.0063)	0.998861	-0.007 (-0.0176 to 0.0043)	0.238333
Bacteria	Firmicutes	CFGB76370	OFGB76370	FGB76370	GGB9092	GGB9092_SGB14022	Firmicutes (p) SGB14022	-0.003 (-0.0095 to 0.0029)	0.299375	0 (-0.0019 to 0.0023)	0.858898	0.003 (-0.0022 to 0.0091)	0.238532
Bacteria	Firmicutes	Clostridia	Clostridia	Clostridia	Candidatus	Candidatus_Paralachnospira_caecorum	Candidatus Paralachnospira caecorum	0.001 (-0.0015 to 0.0037)	0.404201	-0.001 (-0.0014 to 3e-04)	0.222134	-0.002 (-0.0043 to 0.0011)	0.238772
Archaea	Candidatus	CFGB76095	OFGB76095	FGB76095	GGB260	GGB260_SGB362	Candidatus (p) SGB362	-0.008 (-0.0219 to 0.0064)	0.281861	-0.001 (-0.0041 to 0.0012)	0.293534	0.007 (-0.0043 to 0.0175)	0.239508
Bacteria	Firmicutes	Clostridia	Eubacteriales	Oscillospiraceae	GGB9452	GGB9452_SGB14843	Oscillospiraceae (f) SGB14843	-0.003 (-0.0093 to 0.0029)	0.303866	0 (-0.0013 to 6e-04)	0.460404	0.003 (-0.0018 to 0.0074)	0.240393
Bacteria	Firmicutes	Firmicutes	Firmicutes	Firmicutes	Firmicutes	Firmicutes_bacterium_AF16_15	Firmicutes bacterium AF16 15	0.008 (-0.0037 to 0.0206)	0.17438	-0.001 (-0.0095 to 0.0082)	0.880106	-0.009 (-0.0233 to 0.0059)	0.246058
Bacteria	Firmicutes	CFGB3009	OFGB3009	FGB3009	GGB31234	GGB31234_SGB14869	Firmicutes (p) SGB14869	0.002 (-0.0091 to 0.0127)	0.742037	-0.004 (-0.0095 to 6e-04)	0.0853942	-0.006 (-0.0164 to 0.0041)	0.246456
Bacteria	Firmicutes	Clostridia	Eubacteriales	Lachnospiraceae	Sellimonas	Sellimonas_intestinalis	Sellimonas intestinalis	-0.006 (-0.0157 to 0.0027)	0.168809	0.007 (-0.0074 to 0.0219)	0.329816	0.01 (-0.0067 to 0.0264)	0.248772
Bacteria	Firmicutes	Clostridia	Candidatus	Candidatus	Candidatus	Candidatus_Borkfalkia_ceftriaxoniphila	Candidatus Borkfalkia ceftriaxoniphila	0.006 (-0.0036 to 0.0157)	0.220672	-0.001 (-0.008 to 0.0062)	0.802547	-0.007 (-0.0184 to 0.0047)	0.249224
Bacteria	Actinobacteria	Coriobacteriia	Eggerthellales	Eggerthellaceae	Gordonibacter	Gordonibacter_urolithinfaciens	Gordonibacter urolithinfaciens	-0.006 (-0.017 to 0.0055)	0.311707	0.003 (-0.0065 to 0.0118)	0.570613	0.009 (-0.006 to 0.0233)	0.252343
Bacteria	Firmicutes	Clostridia	Eubacteriales	Lachnospiraceae	Blautia	Blautia_caecimuris	Blautia caecimuris	-0.015 (-0.0535 to 0.023)	0.428343	0.008 (-0.0131 to 0.0285)	0.463074	0.023 (-0.016 to 0.0619)	0.252786
Bacteria	Firmicutes	CFGB2898	OFGB2898	FGB2898	GGB9210	GGB9210_SGB14149	Firmicutes (p) SGB14149	0.01 (-0.0147 to 0.0337)	0.434171	-0.001 (-0.0035 to 0.0011)	0.293534	-0.011 (-0.0284 to 0.0074)	0.254845
Bacteria	Firmicutes	Clostridia	Eubacteriales	Lachnospiraceae	Anaerostipes	Anaerostipes_caccae	Anaerostipes caccae	-0.005 (-0.0108 to 0.0013)	0.130994	0.006 (-0.0088 to 0.0217)	0.405626	0.012 (-0.0084 to 0.0322)	0.256679
Bacteria	Firmicutes	CFGB3068	OFGB3068	FGB3068	GGB9760	GGB9760_SGB15373	Firmicutes (p) SGB15373	0.001 (-0.0083 to 0.0109)	0.788639	-0.006 (-0.0139 to 0.0019)	0.139351	-0.007 (-0.0197 to 0.0052)	0.257685
Bacteria	Firmicutes	Clostridia	Eubacteriales	Christensenellaceae	Christensenella	Christensenella_hongkongensis	Christensenella hongkongensis	0.003 (-5e-04 to 0.0071)	0.093571	0.001 (-5e-04 to 0.0029)	0.171964	-0.002 (-0.0057 to 0.0015)	0.258177
Bacteria	Bacteroidetes	Bacteroidia	Bacteroidales	Odoribacteraceae	Odoribacter	Odoribacter_laneus	Odoribacter laneus	-0.004 (-0.0079 to 2e-04)	0.0684402	0.013 (-0.0082 to 0.0341)	0.23013	0.016 (-0.0117 to 0.044)	0.260249
Bacteria	Firmicutes	Clostridia	Clostridia	Clostridia	Candidatus	Candidatus_Geddesella_stercoravicola	Candidatus Geddesella stercoravicola	-0.003 (-0.0083 to 0.0032)	0.381888	0.001 (-0.001 to 0.0025)	0.384475	0.003 (-0.002 to 0.0076)	0.262557
Bacteria	Firmicutes	CFGB1227	OFGB1227	FGB1227	GGB3001	GGB3001_SGB3992	Firmicutes (p) SGB3992	0 (-0.0013 to 4e-04)	0.285623	0.009 (-0.0036 to 0.0209)	0.166009	0.009 (-0.0068 to 0.0252)	0.263975
Bacteria	Firmicutes	Clostridia	Eubacteriales	Clostridiaceae	Clostridium	Clostridium_AT4	Clostridium AT4	0.003 (-0.0025 to 0.0088)	0.269571	0.018 (-0.0026 to 0.0391)	0.0891538	0.016 (-0.0123 to 0.0452)	0.266681
Bacteria	Bacteroidetes	Bacteroidia	Bacteroidales	Rikenellaceae	GGB79652	GGB79652_SGB15211	Rikenellaceae (f) SGB15211	0.007 (-0.0079 to 0.0209)	0.37081	0 (-2e-04 to 0.0012)	0.165837	-0.006 (-0.0165 to 0.0045)	0.269108
Bacteria	Firmicutes	CFGB3012	OFGB3012	FGB3012	GGB9480	GGB9480_SGB14874	Firmicutes (p) SGB14874	0.014 (-0.005 to 0.0323)	0.155205	-0.007 (-0.0354 to 0.0208)	0.60599	-0.023 (-0.0621 to 0.017)	0.269386
Bacteria	Proteobacteria	CFGB2403	OFGB2403	FGB2403	GGB6601	GGB6601_SGB9333	Proteobacteria (p) SGB9333	0.008 (-0.0017 to 0.018)	0.108807	0.031 (5e-04 to 0.0614)	0.0508202	0.023 (-0.0177 to 0.063)	0.27539
Bacteria	Firmicutes	Clostridia	Eubacteriales	Oscillospiraceae	GGB33469	GGB33469_SGB15237	Oscillospiraceae (f) SGB15237	0.003 (-0.0044 to 0.0099)	0.448885	0 (-8e-04 to 2e-04)	0.29302	-0.003 (-0.0082 to 0.0023)	0.277252
Bacteria	Firmicutes	CFGB9238	OFGB9238	FGB9238	GGB74463	GGB74463_SGB54347	Firmicutes (p) SGB54347	0.001 (-0.0027 to 0.0044)	0.625363	-0.001 (-0.0028 to 8e-04)	0.260674	-0.002 (-0.0054 to 0.0015)	0.278486
Bacteria	Firmicutes	Clostridia	Eubacteriales	Lachnospiraceae	Mediterraneibacter	Ruminococcus_lactaris	Ruminococcus lactaris	0 (-0.0157 to 0.0156)	0.997353	0.01 (-0.001 to 0.0203)	0.0793348	0.01 (-0.0081 to 0.0279)	0.285471
Bacteria	Firmicutes	CFGB3043	OFGB3043	FGB3043	GGB9551	GGB9551_SGB14958	Firmicutes (p) SGB14958	0.002 (-0.0059 to 0.0101)	0.607913	-0.002 (-0.0051 to 0.0015)	0.29329	-0.004 (-0.011 to 0.0032)	0.288188
Bacteria	Firmicutes	CFGB1814	OFGB1814	FGB1814	GGB4802	GGB4802_SGB6641	Firmicutes (p) SGB6641	-0.004 (-0.01 to 0.0014)	0.145887	0.002 (-0.0061 to 0.0103)	0.612376	0.006 (-0.0052 to 0.0177)	0.289712
Bacteria	Bacteroidetes	Bacteroidia	Bacteroidales	Bacteroidaceae	Bacteroides	Bacteroides_nordii	Bacteroides nordii	0.002 (-4e-04 to 0.0035)	0.134234	-0.002 (-0.0063 to 0.0027)	0.432093	-0.003 (-0.0094 to 0.0028)	0.290748
Bacteria	Firmicutes	CFGB45507	OFGB45507	FGB45507	GGB52106	GGB52106_SGB72838	Firmicutes (p) SGB72838	-0.001 (-0.006 to 0.0032)	0.542376	0.003 (-0.0026 to 0.009)	0.28296	0.005 (-0.0038 to 0.0128)	0.29083
Bacteria	Actinobacteria	Actinomycetia	Micrococcales	Sanguibacteraceae	Sanguibacter	Sanguibacter_SGB15121	Sanguibacter SGB15121	NA	NA	-0.006 (-0.0148 to 0.0025)	0.166678	-0.006 (-0.0174 to 0.0052)	0.292047
Bacteria	Firmicutes	Clostridia	Clostridiales	Clostridiales	Emergencia	Emergencia_1XD21_50	Emergencia 1XD21 50	0.001 (-0.0031 to 0.0052)	0.614028	-0.001 (-0.003 to 5e-04)	0.161991	-0.002 (-0.006 to 0.0018)	0.298275
Bacteria	Firmicutes	CFGB3009	OFGB3009	FGB3009	GGB9474	GGB9474_SGB14868	Firmicutes (p) SGB14868	-0.001 (-0.0032 to 0.001)	0.310626	0.002 (-0.0021 to 0.0057)	0.372466	0.003 (-0.0025 to 0.0082)	0.299329
Bacteria	Firmicutes	Clostridia	Eubacteriales	Lachnospiraceae	Faecalicatena	Faecalicatena_contorta	Faecalicatena contorta	0.001 (-0.0017 to 0.0046)	0.350749	-0.003 (-0.0087 to 0.0027)	0.30684	-0.004 (-0.012 to 0.0036)	0.299542
Bacteria	Firmicutes	Clostridia	Clostridia	Clostridia	Candidatus	Candidatus_Cryptoclostridium_obscurum	Candidatus Cryptoclostridium obscurum	-0.004 (-0.0096 to 0.0017)	0.174594	-0.001 (-0.0027 to 0.0015)	0.587954	0.003 (-0.0023 to 0.0077)	0.299744
Bacteria	Firmicutes	CFGB9989	OFGB9989	FGB9989	GGB9712	GGB9712_SGB15244	Firmicutes (p) SGB15244	-0.013 (-0.0444 to 0.0176)	0.39265	0.006 (5e-04 to 0.0113)	0.0378382	0.006 (-0.0057 to 0.0186)	0.300027
Bacteria	Firmicutes	CFGB40183	OFGB40183	FGB40183	GGB42389	GGB42389_SGB59559	Firmicutes (p) SGB59559	0.003 (-0.0065 to 0.0122)	0.549788	-0.002 (-0.0058 to 0.0013)	0.220455	-0.004 (-0.0125 to 0.0038)	0.302197
Bacteria	Firmicutes	Clostridia	Clostridia	Clostridia	Clostridia	Clostridia_bacterium	Clostridia bacterium	-0.001 (-0.0045 to 0.0017)	0.360108	0.004 (-0.0036 to 0.0115)	0.303807	0.005 (-0.0047 to 0.0155)	0.302473
Bacteria	Firmicutes	Negativicutes	Acidaminococcales	Acidaminococcaceae	Phascolarctobacterium	Phascolarctobacterium_faecium	Phascolarctobacterium faecium	-0.018 (-0.0519 to 0.0153)	0.283888	0.002 (-0.0212 to 0.0257)	0.850226	0.021 (-0.0184 to 0.06)	0.303105
Bacteria	Firmicutes	Clostridia	Clostridia	Clostridia	Candidatus	Candidatus_Metalachnospira_SGB63370	Candidatus Metalachnospira SGB63370	-0.001 (-0.0027 to 0.0012)	0.455919	0.001 (-0.0015 to 0.0033)	0.467298	0.002 (-0.0013 to 0.0044)	0.303624
Bacteria	Firmicutes	Clostridia	Eubacteriales	Oscillospiraceae	Anaerofilum	Anaerofilum_BX8	Anaerofilum BX8	0.001 (-7e-04 to 0.0027)	0.259939	-0.001 (-0.0031 to 0.0014)	0.462321	-0.002 (-0.0049 to 0.0015)	0.305757
Bacteria	Firmicutes	Clostridia	Eubacteriales	Eubacteriales	Emergencia	Emergencia_timonensis	Emergencia timonensis	0.004 (-8e-04 to 0.008)	0.10991	0 (-0.0055 to 0.0049)	0.905234	-0.004 (-0.0115 to 0.0036)	0.307237
Bacteria	Firmicutes	Bacilli	Lactobacillales	Streptococcaceae	Streptococcus	Streptococcus_vestibularis	Streptococcus vestibularis	0.001 (-0.0024 to 0.0052)	0.467853	-0.001 (-0.0034 to 0.0015)	0.437277	-0.002 (-0.0065 to 0.002)	0.3073
Bacteria	Firmicutes	Clostridia	Eubacteriales	Clostridiaceae	GGB9580	GGB9580_SGB14996	Clostridiaceae (f) SGB14996	-0.001 (-0.0045 to 0.0015)	0.332486	0.002 (-0.0023 to 0.0066)	0.346242	0.003 (-0.003 to 0.0095)	0.312997
Bacteria	Firmicutes	Clostridia	Eubacteriales	Christensenellaceae	Christensenella	Christensenella_minuta	Christensenella minuta	0.002 (-0.0014 to 0.0061)	0.213356	-0.001 (-0.0057 to 0.0035)	0.644925	-0.003 (-0.01 to 0.0032)	0.314607
Bacteria	Firmicutes	Clostridia	Eubacteriales	Clostridiaceae	Clostridiaceae	Clostridiaceae_unclassified_SGB4771	Clostridiaceae unclassified SGB4771	0.002 (-4e-04 to 0.0051)	0.0966404	0.001 (-7e-04 to 0.0024)	0.272465	-0.001 (-0.0043 to 0.0014)	0.316419
Bacteria	Bacteroidetes	CFGB602	OFGB602	FGB602	GGB1420	GGB1420_SGB1957	Bacteroidetes (p) SGB1957	NA	NA	-0.001 (-0.003 to 6e-04)	0.188885	-0.001 (-0.0035 to 0.0011)	0.317875
Bacteria	Firmicutes	Clostridia	Clostridia	Clostridia	Candidatus	Candidatus_Woodwardibium_SGB14954	Candidatus Woodwardibium SGB14954	NA	NA	0.001 (-7e-04 to 0.0033)	0.190213	0.001 (-0.0013 to 0.0039)	0.318819
Bacteria	Firmicutes	Clostridia	Eubacteriales	Oscillospiraceae	GGB9453	GGB9453_SGB14844	Oscillospiraceae (f) SGB14844	0.008 (-0.0035 to 0.0202)	0.168823	0 (-0.0116 to 0.0118)	0.988016	-0.009 (-0.0266 to 0.0086)	0.319704
Bacteria	Firmicutes	Clostridia	Eubacteriales	Lachnospiraceae	Blautia	Blautia_producta	Blautia producta	-0.007 (-0.0181 to 0.0035)	0.186538	0.002 (-0.0109 to 0.0155)	0.727441	0.01 (-0.0093 to 0.0287)	0.321678
Bacteria	Firmicutes	Clostridia	Eubacteriales	Lachnospiraceae	Blautia	Blautia_wexlerae	Blautia wexlerae	-0.015 (-0.042 to 0.0115)	0.262373	0.004 (-0.021 to 0.0293)	0.742785	0.019 (-0.0188 to 0.0575)	0.323962
Bacteria	Firmicutes	Clostridia	Eubacteriales	Lachnospiraceae	Mediterraneibacter	Ruminococcus_gnavus	Ruminococcus gnavus	-0.01 (-0.0237 to 0.0042)	0.172336	0.01 (-0.0191 to 0.0397)	0.488909	0.02 (-0.0197 to 0.0597)	0.328299
Bacteria	Firmicutes	CFGB2949	OFGB2949	FGB2949	GGB9290	GGB9290_SGB14247	Firmicutes (p) SGB14247	-0.002 (-0.0068 to 0.0021)	0.299376	0.002 (-0.0037 to 0.0069)	0.539891	0.004 (-0.0039 to 0.0117)	0.329593
Bacteria	Firmicutes	Clostridia	Eubacteriales	Lachnospiraceae	Lachnospiraceae	Lachnospiraceae_bacterium_BX3	Lachnospiraceae bacterium BX3	-0.001 (-0.0064 to 0.0048)	0.772695	-0.005 (-0.0114 to 0.0021)	0.181034	-0.005 (-0.0146 to 0.0048)	0.329952
Bacteria	Firmicutes	Clostridia	Eubacteriales	Lachnospiraceae	Blautia	Blautia_glucerasea	Blautia glucerasea	0.004 (-0.0048 to 0.0136)	0.347921	0 (-0.0069 to 0.0068)	0.989871	-0.006 (-0.0167 to 0.0056)	0.332734
Bacteria	Firmicutes	Clostridia	Eubacteriales	Clostridiaceae	Clostridium	Clostridium_SGB6179	Clostridium SGB6179	-0.005 (-0.0163 to 0.0056)	0.331251	-0.001 (-0.0035 to 0.0013)	0.3628	0.004 (-0.0043 to 0.0129)	0.333509
Bacteria	Firmicutes	CFGB3022	OFGB3022	FGB3022	GGB9499	GGB9499_SGB72735	Firmicutes (p) SGB72735	-0.003 (-0.0085 to 0.0017)	0.194013	-0.001 (-0.0038 to 0.0023)	0.631942	0.003 (-0.0028 to 0.0081)	0.337397
Bacteria	Firmicutes	Clostridia	Eubacteriales	Lachnospiraceae	Lachnoclostridium	Clostridium_hylemonae	Clostridium hylemonae	0 (-0.0023 to 0.0016)	0.693589	-0.004 (-0.0091 to 0.0015)	0.158645	-0.004 (-0.0107 to 0.0036)	0.337427
Bacteria	Firmicutes	CFGB1226	OFGB1226	FGB1226	GGB2998	GGB2998_SGB3989	Firmicutes (p) SGB3989	-0.001 (-0.0018 to 4e-04)	0.22476	0 (-0.001 to 0.0013)	0.814551	0.001 (-9e-04 to 0.0025)	0.341118
Bacteria	Firmicutes	CFGB2863	OFGB2863	FGB2863	GGB45495	GGB45495_SGB63167	Firmicutes (p) SGB63167	0.003 (-0.0073 to 0.0131)	0.568841	-0.001 (-0.0023 to 4e-04)	0.179182	-0.004 (-0.0114 to 0.0039)	0.343071
Bacteria	Firmicutes	Clostridia	Clostridia	Clostridia	GGB9531	GGB9531_SGB14932	Clostridia (f) SGB14932	-0.003 (-0.015 to 0.0086)	0.588731	-0.011 (-0.0207 to -7e-04)	0.039667	-0.008 (-0.0233 to 0.0081)	0.34514
Bacteria	Firmicutes	Clostridia	Eubacteriales	Clostridiaceae	Clostridiaceae	Clostridiaceae_bacterium_NSJ_31	Clostridiaceae bacterium NSJ 31	0.001 (-4e-04 to 0.0019)	0.196136	0 (-9e-04 to 0.001)	0.905786	-0.001 (-0.0021 to 7e-04)	0.346234
Bacteria	Firmicutes	Bacilli	Lactobacillales	Streptococcaceae	Streptococcus	Streptococcus_parasanguinis	Streptococcus parasanguinis	-0.001 (-0.0061 to 0.0045)	0.761873	-0.006 (-0.0143 to 0.0021)	0.149256	-0.006 (-0.0169 to 0.0059)	0.346612
Bacteria	Firmicutes	Clostridia	Eubacteriales	Lachnospiraceae	Dorea	Dorea_AF36_15AT	Dorea AF36 15AT	0.003 (-8e-04 to 0.0067)	0.130746	-0.001 (-0.0078 to 0.0051)	0.671007	-0.004 (-0.0131 to 0.0046)	0.347048
Bacteria	Proteobacteria	Betaproteobacteria	Burkholderiales	Sutterellaceae	Sutterella	Sutterella_wadsworthensis	Sutterella wadsworthensis	0.009 (-0.0091 to 0.0274)	0.322614	0.002 (-0.0042 to 0.0086)	0.500615	0.005 (-0.0056 to 0.016)	0.347086
Bacteria	Firmicutes	Erysipelotrichia	Erysipelotrichales	Coprobacillaceae	Coprobacillus	Coprobacillus_cateniformis	Coprobacillus cateniformis	-0.003 (-0.0123 to 0.0057)	0.462669	0 (-0.0036 to 0.0046)	0.812241	0.004 (-0.0044 to 0.0126)	0.347932
Bacteria	Actinobacteria	Coriobacteriia	Coriobacteriales	Coriobacteriaceae	Senegalimassilia	Senegalimassilia_anaerobia	Senegalimassilia anaerobia	0.001 (-0.0024 to 0.0046)	0.52953	-0.001 (-0.0039 to 0.0017)	0.439577	-0.002 (-0.0066 to 0.0023)	0.350417
Bacteria	Firmicutes	CFGB15212	OFGB15212	FGB15212	GGB41458	GGB41458_SGB58520	Firmicutes (p) SGB58520	0 (-2e-04 to 0)	0.223784	-0.001 (-0.0036 to 8e-04)	0.201521	-0.001 (-0.0043 to 0.0015)	0.352124
Bacteria	Firmicutes	Clostridia	Eubacteriales	Lachnospiraceae	Merdimonas	Merdimonas_faecis	Merdimonas faecis	-0.005 (-0.0108 to 0.001)	0.10741	0 (-0.0063 to 0.0062)	0.987833	0.004 (-0.0049 to 0.0138)	0.35271
Bacteria	Firmicutes	CFGB75922	OFGB75922	FGB75922	GGB34900	GGB34900_SGB14891	Firmicutes (p) SGB14891	-0.003 (-0.0094 to 0.0032)	0.329683	0.002 (-0.0071 to 0.0104)	0.714814	0.006 (-0.0066 to 0.0187)	0.353217
Bacteria	Firmicutes	Clostridia	Eubacteriales	Lachnospiraceae	Blautia	Blautia_hydrogenotrophica	Blautia hydrogenotrophica	-0.003 (-0.0102 to 0.004)	0.390018	0.008 (-0.0103 to 0.027)	0.375822	0.012 (-0.0131 to 0.0369)	0.353973
Bacteria	Firmicutes	Clostridia	Eubacteriales	Clostridiaceae	Clostridium	Clostridium_AM22_11AC	Clostridium AM22 11AC	-0.003 (-0.0107 to 0.005)	0.46613	0.011 (-0.0075 to 0.0288)	0.24832	0.009 (-0.0102 to 0.0288)	0.354708
Bacteria	Firmicutes	CFGB1211	OFGB1211	FGB1211	GGB2970	GGB2970_SGB3952	Firmicutes (p) SGB3952	0.001 (-2e-04 to 0.0016)	0.133183	0.003 (-5e-04 to 0.0057)	0.102837	0.002 (-0.0022 to 0.0061)	0.356808
Bacteria	Firmicutes	CFGB9581	OFGB9581	FGB9581	GGB9581	GGB9581_SGB79823	Firmicutes (p) SGB79823	0 (-0.0028 to 0.002)	0.750332	0.003 (-0.001 to 0.0063)	0.149888	0.002 (-0.0022 to 0.006)	0.360512
Bacteria	Firmicutes	CFGB76779	OFGB76779	FGB76779	GGB33544	GGB33544_SGB53490	Firmicutes (p) SGB53490	0.003 (-0.0076 to 0.0127)	0.619083	-0.001 (-0.0031 to 0.001)	0.293534	-0.004 (-0.0117 to 0.0042)	0.360667
Bacteria	Firmicutes	Clostridia	Eubacteriales	Lachnospiraceae	Lachnoclostridium	Clostridium_scindens	Clostridium scindens	-0.003 (-0.0082 to 0.0012)	0.147441	0.004 (-0.0074 to 0.0157)	0.478095	0.007 (-0.0082 to 0.0227)	0.362718
Bacteria	Firmicutes	Clostridia	Eubacteriales	Oscillospiraceae	Phocea	Phocea_massiliensis	Phocea massiliensis	-0.004 (-0.0087 to 0.0013)	0.149166	0 (-0.0049 to 0.004)	0.83349	0.003 (-0.0037 to 0.0101)	0.365484
Bacteria	Firmicutes	CFGB76428	OFGB76428	FGB76428	GGB9117	GGB9117_SGB14050	Firmicutes (p) SGB14050	0.003 (-0.0095 to 0.0158)	0.617383	-0.001 (-0.0039 to 0.001)	0.249051	-0.005 (-0.0143 to 0.0053)	0.367628
Bacteria	Firmicutes	Clostridia	Clostridia	Clostridia	Candidatus	Candidatus_Pseudobutyricicoccus_lothianensis	Candidatus Pseudobutyricicoccus lothianensis	-0.003 (-0.0075 to 0.0014)	0.176837	-0.001 (-0.0035 to 7e-04)	0.18369	0.002 (-0.0024 to 0.0064)	0.371164
Bacteria	Firmicutes	Clostridia	Eubacteriales	Eubacteriaceae	Eubacteriaceae	Eubacteriaceae_bacterium	Eubacteriaceae bacterium	0.002 (-0.0047 to 0.0092)	0.521058	-0.001 (-0.0036 to 0.002)	0.570049	-0.003 (-0.0091 to 0.0034)	0.374171
Bacteria	Firmicutes	Clostridia	Eubacteriales	Oscillospiraceae	GGB9620	GGB9620_SGB15068	Oscillospiraceae (f) SGB15068	-0.004 (-0.0111 to 0.0038)	0.330994	0 (-0.0049 to 0.0052)	0.940892	0.004 (-0.0047 to 0.0126)	0.374615
Bacteria	Firmicutes	Clostridia	Eubacteriales	Lachnospiraceae	Anaerobutyricum	Anaerobutyricum_soehngenii	Anaerobutyricum soehngenii	-0.007 (-0.0179 to 0.0033)	0.179217	-0.001 (-0.0093 to 0.0083)	0.909723	0.006 (-0.0076 to 0.0203)	0.376871
Bacteria	Firmicutes	Clostridia	Eubacteriales	Oscillospiraceae	GGB9719	GGB9719_SGB15272	Oscillospiraceae (f) SGB15272	-0.015 (-0.0431 to 0.0123)	0.273855	-0.005 (-0.017 to 0.0071)	0.416223	0.012 (-0.014 to 0.0372)	0.377417
Bacteria	Actinobacteria	Actinomycetia	Bifidobacteriales	Bifidobacteriaceae	Bifidobacterium	Bifidobacterium_pullorum	Bifidobacterium pullorum	NA	NA	0.005 (-0.0039 to 0.0148)	0.249396	0.005 (-0.0067 to 0.0177)	0.381382
Bacteria	Actinobacteria	Coriobacteriia	Eggerthellales	Eggerthellaceae	Slackia	Slackia_isoflavoniconvertens	Slackia isoflavoniconvertens	-0.007 (-0.0216 to 0.0071)	0.316606	-0.002 (-0.0063 to 0.0017)	0.264202	0.005 (-0.0065 to 0.0172)	0.382855
Bacteria	Actinobacteria	Coriobacteriia	Coriobacteriales	Coriobacteriaceae	Collinsella	Collinsella_SGB14861	Collinsella SGB14861	-0.01 (-0.0326 to 0.0121)	0.363322	-0.027 (-0.0623 to 0.0079)	0.131716	-0.022 (-0.0711 to 0.027)	0.382932
Bacteria	Firmicutes	Clostridia	Eubacteriales	Oscillospiraceae	Oscillospiraceae	Ruminococcaceae_bacterium_D5	Ruminococcaceae bacterium D5	0.001 (-0.0045 to 0.007)	0.656544	0.004 (-0.0014 to 0.0098)	0.141669	0.004 (-0.0047 to 0.0124)	0.382955
Bacteria	Firmicutes	Clostridia	Eubacteriales	Eubacteriales	Gemmiger	Gemmiger_formicilis	Gemmiger formicilis	-0.003 (-0.0234 to 0.0171)	0.753864	-0.019 (-0.047 to 0.0083)	0.1724	-0.017 (-0.0565 to 0.0216)	0.385463
Bacteria	Firmicutes	CFGB3529	OFGB3529	FGB3529	GGB3570	GGB3570_SGB4777	Firmicutes (p) SGB4777	-0.001 (-0.0044 to 0.0029)	0.682133	0.001 (-0.0017 to 0.0045)	0.365265	0.002 (-0.0027 to 0.007)	0.385794
Bacteria	Firmicutes	Bacilli	Lactobacillales	Streptococcaceae	Lactococcus	Lactococcus_lactis	Lactococcus lactis	-0.001 (-0.0061 to 0.0042)	0.724563	0.001 (-0.0012 to 0.0042)	0.274335	0.002 (-0.0029 to 0.0075)	0.385905
Bacteria	Firmicutes	Clostridia	Eubacteriales	Lachnospiraceae	Roseburia	Roseburia_faecis	Roseburia faecis	0.008 (-0.0297 to 0.0461)	0.666191	-0.014 (-0.041 to 0.0132)	0.314483	-0.02 (-0.0657 to 0.0252)	0.386124
Bacteria	Firmicutes	Erysipelotrichia	Erysipelotrichales	Erysipelotrichaceae	Erysipelotrichaceae	Erysipelotrichaceae_bacterium_3_1_53	Erysipelotrichaceae bacterium 3 1 53	-0.001 (-0.0048 to 0.0031)	0.679552	0 (-6e-04 to 7e-04)	0.905112	0.001 (-0.0012 to 0.0031)	0.390582
Bacteria	Firmicutes	Erysipelotrichia	Erysipelotrichales	Erysipelotrichaceae	Amedibacillus	Amedibacillus_dolichus	Amedibacillus dolichus	-0.001 (-0.0019 to 6e-04)	0.320631	0 (-0.0016 to 0.0023)	0.723231	0.001 (-0.0017 to 0.0043)	0.392629
Bacteria	Firmicutes	CFGB1227	OFGB1227	FGB1227	GGB3002	GGB3002_SGB3993	Firmicutes (p) SGB3993	-0.002 (-0.0089 to 0.004)	0.44789	0 (-0.0014 to 4e-04)	0.293534	0.002 (-0.0027 to 0.0069)	0.395254
Bacteria	Firmicutes	Clostridia	Eubacteriales	Oscillospiraceae	Anaerotruncus	Anaerotruncus_massiliensis	Anaerotruncus massiliensis	0.009 (-0.0096 to 0.028)	0.333159	-0.002 (-0.0191 to 0.0149)	0.808182	-0.011 (-0.0374 to 0.0148)	0.40006
Bacteria	Firmicutes	Clostridia	Eubacteriales	Clostridiaceae	Clostridium	Clostridium_SGB4909	Clostridium SGB4909	NA	NA	0.002 (-0.0016 to 0.0056)	0.269687	0.002 (-0.0027 to 0.0067)	0.402017
Bacteria	Proteobacteria	Deltaproteobacteria	Desulfovibrionales	Desulfovibrionaceae	Bilophila	Bilophila_wadsworthia	Bilophila wadsworthia	-0.009 (-0.0253 to 0.0069)	0.259863	0.009 (-0.0218 to 0.0394)	0.567681	0.018 (-0.0237 to 0.0597)	0.402168
Bacteria	Firmicutes	Clostridia	Eubacteriales	Eubacteriales	Lawsonibacter	Lawsonibacter_NSJ_51	Lawsonibacter NSJ 51	-0.011 (-0.0241 to 0.0018)	0.0960503	-0.001 (-0.0138 to 0.0118)	0.876049	0.008 (-0.0111 to 0.0278)	0.403056
Bacteria	Firmicutes	Clostridia	Eubacteriales	Lachnospiraceae	Anaerostipes	Anaerostipes_hadrus	Anaerostipes hadrus	-0.012 (-0.0289 to 0.0041)	0.143181	-0.004 (-0.016 to 0.008)	0.508141	0.008 (-0.0112 to 0.028)	0.405079
Bacteria	Firmicutes	Clostridia	Eubacteriales	Oscillospiraceae	GGB9619	GGB9619_SGB15067	Oscillospiraceae (f) SGB15067	0.003 (-0.0025 to 0.0087)	0.277377	0 (-0.0043 to 0.0042)	0.985707	-0.003 (-0.0098 to 0.0039)	0.405381
Bacteria	Bacteroidetes	Bacteroidia	Bacteroidales	Prevotellaceae	Prevotella	Prevotella_copri_clade_A	Prevotella copri clade A	-0.004 (-0.0093 to 0.0023)	0.232528	0.023 (-0.0294 to 0.0756)	0.386542	0.029 (-0.0394 to 0.0978)	0.407898
Bacteria	Firmicutes	Negativicutes	Acidaminococcales	Acidaminococcaceae	Phascolarctobacterium	Phascolarctobacterium_SGB4573	Phascolarctobacterium SGB4573	-0.01 (-0.027 to 0.0075)	0.265396	-0.003 (-0.0106 to 0.0052)	0.495542	0.007 (-0.0095 to 0.0233)	0.411035
Bacteria	Firmicutes	Clostridia	Eubacteriales	Clostridiaceae	GGB3510	GGB3510_SGB4687	Clostridiaceae (f) SGB4687	0.001 (-0.0036 to 0.0065)	0.557005	-0.003 (-0.0113 to 0.0048)	0.425994	-0.005 (-0.0159 to 0.0065)	0.41219
Bacteria	Firmicutes	Clostridia	Eubacteriales	Oscillospiraceae	GGB74403	GGB74403_SGB53807	Oscillospiraceae (f) SGB53807	0.001 (-0.0057 to 0.0083)	0.717017	-0.001 (-0.0071 to 0.0046)	0.680392	-0.003 (-0.0104 to 0.0043)	0.414628
Bacteria	Firmicutes	Clostridia	Eubacteriales	Lachnospiraceae	Blautia	Blautia_SGB4815	Blautia SGB4815	0 (-0.0077 to 0.0075)	0.982932	-0.004 (-0.01 to 0.0018)	0.175874	-0.004 (-0.0135 to 0.0055)	0.415922
Bacteria	Firmicutes	CFGB2898	OFGB2898	FGB2898	GGB9211	GGB9211_SGB14151	Firmicutes (p) SGB14151	0.001 (-4e-04 to 0.0018)	0.221467	0.002 (-3e-04 to 0.0043)	0.0880355	0.001 (-0.0018 to 0.0044)	0.418256
Bacteria	Firmicutes	Clostridia	Eubacteriales	Oscillospiraceae	GGB33469	GGB33469_SGB15236	Oscillospiraceae (f) SGB15236	0.001 (-0.0174 to 0.0197)	0.900744	0.02 (-0.0125 to 0.0525)	0.227512	0.019 (-0.0264 to 0.0638)	0.41964
Bacteria	Firmicutes	Clostridia	Clostridia	Clostridia	Candidatus	Candidatus_Allobutyricicoccus_pentlandensis	Candidatus Allobutyricicoccus pentlandensis	-0.001 (-0.0026 to 3e-04)	0.12684	0 (-0.0023 to 0.0029)	0.824926	0.001 (-0.002 to 0.0049)	0.419833
Bacteria	Firmicutes	Clostridia	Eubacteriales	Oscillospiraceae	Bittarella	Bittarella_massiliensis	Bittarella massiliensis	-0.002 (-0.0057 to 0.0025)	0.443037	-0.004 (-0.0101 to 0.0011)	0.120928	-0.003 (-0.0112 to 0.0046)	0.419992
Bacteria	Firmicutes	CFGB2983	OFGB2983	FGB2983	GGB9343	GGB9343_SGB14307	Firmicutes (p) SGB14307	0 (-0.005 to 0.0046)	0.938454	0 (-5e-04 to 0.0011)	0.480253	0.001 (-0.0014 to 0.0034)	0.425392
Bacteria	Bacteroidetes	Bacteroidia	Bacteroidales	Bacteroidaceae	Bacteroides	Bacteroides_salyersiae	Bacteroides salyersiae	0 (-0.0162 to 0.0162)	0.998444	0.007 (-0.0041 to 0.0187)	0.207717	0.008 (-0.0112 to 0.0267)	0.425967
Bacteria	Firmicutes	CFGB9718	OFGB9718	FGB9718	GGB3569	GGB3569_SGB4776	Firmicutes (p) SGB4776	0.001 (-0.0041 to 0.0063)	0.660511	-0.001 (-0.0021 to 8e-04)	0.35823	-0.002 (-0.006 to 0.0025)	0.429943
Bacteria	Verrucomicrobia	Verrucomicrobiae	Verrucomicrobiales	Akkermansiaceae	Akkermansia	Akkermansia_muciniphila	Akkermansia muciniphila	0.041 (-0.0757 to 0.1579)	0.484179	-0.018 (-0.1051 to 0.0688)	0.679069	-0.057 (-0.1995 to 0.0845)	0.431269
Bacteria	Firmicutes	Clostridia	Eubacteriales	Lachnospiraceae	Anaerobutyricum	Anaerobutyricum_hallii	Anaerobutyricum hallii	-0.002 (-0.0075 to 0.0038)	0.510601	0.005 (-0.0097 to 0.019)	0.519893	0.008 (-0.0115 to 0.027)	0.434213
Bacteria	Bacteroidetes	Bacteroidia	Bacteroidales	Odoribacteraceae	Butyricimonas	Butyricimonas_virosa	Butyricimonas virosa	-0.005 (-0.0127 to 0.0026)	0.195239	0 (-0.0028 to 0.0022)	0.823367	0.003 (-0.0045 to 0.0106)	0.435383
Bacteria	Firmicutes	Clostridia	Eubacteriales	Oscillospiraceae	GGB9739	GGB9739_SGB15313	Oscillospiraceae (f) SGB15313	-0.009 (-0.0262 to 0.0084)	0.308356	-0.002 (-0.0108 to 0.0065)	0.6218	0.007 (-0.0101 to 0.0236)	0.436243
Bacteria	Firmicutes	Clostridia	Eubacteriales	Oscillospiraceae	Oscillospiraceae	Oscillospiraceae_unclassified_SGB15256	Oscillospiraceae unclassified SGB15256	-0.005 (-0.017 to 0.0065)	0.378499	-0.006 (-0.0203 to 0.0084)	0.41276	0.004 (-0.0064 to 0.0149)	0.437435
Bacteria	Bacteroidetes	Bacteroidia	Bacteroidales	Rikenellaceae	Alistipes	Alistipes_dispar	Alistipes dispar	0.016 (-0.032 to 0.0646)	0.502392	-0.003 (-0.0203 to 0.015)	0.767608	-0.019 (-0.0669 to 0.029)	0.442175
Bacteria	Actinobacteria	Actinomycetia	Bifidobacteriales	Bifidobacteriaceae	Bifidobacterium	Bifidobacterium_bifidum	Bifidobacterium bifidum	0.001 (-0.0083 to 0.0099)	0.862945	-0.004 (-0.0118 to 0.0035)	0.282734	-0.005 (-0.0166 to 0.0072)	0.443038
Bacteria	Bacteroidetes	Bacteroidia	Bacteroidales	Bacteroidaceae	Bacteroides	Bacteroides_xylanisolvens	Bacteroides xylanisolvens	-0.003 (-0.0106 to 0.0053)	0.508263	0.003 (-0.007 to 0.0138)	0.521349	0.006 (-0.009 to 0.0207)	0.444196
Bacteria	Firmicutes	Clostridia	Eubacteriales	Oscillospiraceae	Agathobaculum	Agathobaculum_butyriciproducens	Agathobaculum butyriciproducens	-0.01 (-0.0331 to 0.0138)	0.414357	0.001 (-0.0183 to 0.0211)	0.890786	0.012 (-0.0188 to 0.0431)	0.444695
Bacteria	Actinobacteria	Coriobacteriia	Eggerthellales	Eggerthellaceae	GGB45432	GGB45432_SGB63101	Eggerthellaceae (f) SGB63101	-0.008 (-0.018 to 0.0012)	0.093186	-0.003 (-0.0117 to 0.0049)	0.420929	0.005 (-0.0079 to 0.018)	0.447378
Bacteria	Firmicutes	Clostridia	Eubacteriales	Lachnospiraceae	Lachnospiraceae	Lachnospiraceae_bacterium	Lachnospiraceae bacterium	0.002 (-0.0122 to 0.0157)	0.80383	-0.003 (-0.0086 to 0.0027)	0.299732	-0.005 (-0.0174 to 0.0076)	0.448847
Bacteria	Firmicutes	Clostridia	Eubacteriales	Lachnospiraceae	Mediterraneibacter	Mediterraneibacter_SGB4598	Mediterraneibacter SGB4598	-0.002 (-0.0051 to 0.0015)	0.286066	0 (-0.0044 to 0.0053)	0.853767	0.003 (-0.0042 to 0.0094)	0.453429
Bacteria	Firmicutes	Clostridia	Eubacteriales	Lachnospiraceae	GGB3653	GGB3653_SGB4964	Lachnospiraceae (f) SGB4964	-0.004 (-0.0193 to 0.0118)	0.632894	-0.011 (-0.0228 to 6e-04)	0.0673846	-0.007 (-0.0264 to 0.0117)	0.45367
Bacteria	Bacteroidetes	Bacteroidia	Bacteroidales	Odoribacteraceae	Butyricimonas	Butyricimonas_SGB15260	Butyricimonas SGB15260	0.004 (-0.0101 to 0.0181)	0.568838	-0.001 (-0.0034 to 0.0014)	0.425194	0.003 (-0.0052 to 0.0117)	0.453845
Bacteria	Firmicutes	Clostridia	Eubacteriales	Oscillospiraceae	GGB9646	GGB9646_SGB15123	Oscillospiraceae (f) SGB15123	0.001 (-0.0029 to 0.0047)	0.62687	-0.001 (-0.0027 to 0.0015)	0.583753	-0.001 (-0.0054 to 0.0024)	0.455288
Bacteria	Bacteroidetes	Bacteroidia	Bacteroidales	Rikenellaceae	Alistipes	Alistipes_communis	Alistipes communis	0.017 (-0.0151 to 0.0487)	0.298426	0.005 (-0.0105 to 0.0196)	0.54731	-0.012 (-0.0424 to 0.0189)	0.456448
Bacteria	Firmicutes	Clostridia	Eubacteriales	Lachnospiraceae	Dorea	Dorea_formicigenerans	Dorea formicigenerans	0.003 (-0.0043 to 0.0108)	0.395791	-0.001 (-0.0095 to 0.0068)	0.738027	-0.005 (-0.0165 to 0.0074)	0.457713
Bacteria	Firmicutes	Clostridia	Clostridia	Clostridia	GGB9115	GGB9115_SGB14048	Clostridia (f) SGB14048	-0.002 (-0.0054 to 0.0016)	0.290221	-0.001 (-0.0019 to 4e-04)	0.216418	0.001 (-0.0018 to 0.0041)	0.458937
Bacteria	Firmicutes	Negativicutes	Veillonellales	Veillonellaceae	Dialister	Dialister_invisus	Dialister invisus	0.002 (-0.026 to 0.0293)	0.90614	-0.004 (-0.0201 to 0.0128)	0.659289	-0.007 (-0.0247 to 0.0111)	0.460318
Bacteria	Firmicutes	Clostridia	Clostridia	Clostridia	GGB9534	GGB9534_SGB14937	Clostridia (f) SGB14937	0.007 (-0.0093 to 0.0235)	0.391193	-0.001 (-0.0152 to 0.0131)	0.88126	-0.008 (-0.0303 to 0.0138)	0.465207
Bacteria	Firmicutes	CFGB76779	OFGB76779	FGB76779	GGB45497	GGB45497_SGB63169	Firmicutes (p) SGB63169	-0.002 (-0.0083 to 0.0037)	0.453938	0 (-0.0021 to 0.0014)	0.70564	0.002 (-0.0031 to 0.0068)	0.466427
Bacteria	Firmicutes	CFGB1227	OFGB1227	FGB1227	GGB3000	GGB3000_SGB3991	Firmicutes (p) SGB3991	0.004 (-0.0037 to 0.0126)	0.283324	0 (-0.0029 to 0.0022)	0.777788	-0.002 (-0.0068 to 0.0031)	0.46881
Bacteria	Proteobacteria	Gammaproteobacteria	Chromatiales	Chromatiaceae	Rheinheimera	Rheinheimera_SGB14999	Rheinheimera SGB14999	0 (-0.0056 to 0.006)	0.949015	-0.003 (-0.0083 to 0.0015)	0.17653	-0.003 (-0.0106 to 0.0049)	0.471068
Bacteria	Firmicutes	Clostridia	Eubacteriales	Oscillospiraceae	Oscillospiraceae	Oscillospiraceae_bacterium	Oscillospiraceae bacterium	0.002 (-0.003 to 0.0077)	0.385272	-0.001 (-0.012 to 0.0093)	0.803234	-0.005 (-0.0203 to 0.0094)	0.472531
Bacteria	Firmicutes	CFGB3070	OFGB3070	FGB3070	GGB9512	GGB9512_SGB14909	Firmicutes (p) SGB14909	0.008 (-0.0069 to 0.0229)	0.28862	-0.003 (-0.0191 to 0.014)	0.760018	-0.009 (-0.0337 to 0.0156)	0.473358
Bacteria	Firmicutes	Clostridia	Eubacteriales	Lachnospiraceae	Blautia	Blautia_hansenii	Blautia hansenii	-0.006 (-0.0194 to 0.0067)	0.337601	-0.001 (-0.008 to 0.0052)	0.67162	0.005 (-0.0082 to 0.0178)	0.474761
Bacteria	Firmicutes	Clostridia	Eubacteriales	Oscillospiraceae	Vescimonas	Vescimonas_fastidiosa	Vescimonas fastidiosa	0 (-0.0039 to 0.0037)	0.956449	-0.002 (-0.006 to 0.0016)	0.256644	-0.002 (-0.0078 to 0.0036)	0.477322
Bacteria	Firmicutes	Negativicutes	Veillonellales	Veillonellaceae	Dialister	Dialister_hominis	Dialister hominis	NA	NA	0.004 (-0.0041 to 0.0116)	0.349417	0.004 (-0.0065 to 0.014)	0.478881
Bacteria	Bacteroidetes	Bacteroidia	Bacteroidales	Prevotellaceae	Prevotella	Prevotella_stercorea	Prevotella stercorea	0 (-0.0035 to 0.0041)	0.872109	0.003 (-0.0024 to 0.0088)	0.263221	0.003 (-0.005 to 0.0107)	0.480531
Bacteria	Firmicutes	Clostridia	Eubacteriales	Lachnospiraceae	Blautia	Blautia_An249	Blautia An249	0.001 (-0.0016 to 0.0031)	0.536193	-0.002 (-0.0076 to 0.0036)	0.484628	-0.003 (-0.0102 to 0.0048)	0.482354
Bacteria	Firmicutes	Clostridia	Eubacteriales	Lachnospiraceae	Lachnospiraceae	Lachnospiraceae_bacterium_NSJ_29	Lachnospiraceae bacterium NSJ 29	0.001 (-0.004 to 0.0065)	0.63007	-0.001 (-0.0045 to 0.0027)	0.621725	-0.002 (-0.0083 to 0.0039)	0.483693
Bacteria	Firmicutes	Clostridia	Clostridia	Clostridia	GGB79097	GGB79097_SGB105802	Clostridia (f) SGB105802	0 (-1e-04 to 5e-04)	0.222277	0.001 (-2e-04 to 0.0013)	0.156525	0 (-6e-04 to 0.0013)	0.486738
Bacteria	Firmicutes	Clostridia	Clostridia	Clostridia	GGB3363	GGB3363_SGB4448	Clostridia (f) SGB4448	NA	NA	0.003 (-0.0039 to 0.0107)	0.360028	0.003 (-0.0061 to 0.0129)	0.487731
Bacteria	Firmicutes	Clostridia	Eubacteriales	Oscillospiraceae	Ruminococcus	Ruminococcus_callidus	Ruminococcus callidus	0.004 (-0.0206 to 0.0289)	0.738551	0 (-0.0013 to 0.0021)	0.672662	-0.003 (-0.0128 to 0.0061)	0.488052
Bacteria	Firmicutes	Clostridia	Eubacteriales	Eubacteriales	Massilistercora	Massilistercora_timonensis	Massilistercora timonensis	0.004 (-0.0037 to 0.0117)	0.309205	-0.001 (-0.01 to 0.0081)	0.832454	-0.005 (-0.0179 to 0.0086)	0.493373
Bacteria	Firmicutes	Clostridia	Eubacteriales	Eubacteriaceae	Eubacterium	Eubacterium_ramulus	Eubacterium ramulus	-0.002 (-0.0057 to 9e-04)	0.159459	0 (-0.0059 to 0.0066)	0.906585	0.003 (-0.0055 to 0.0114)	0.495859
Bacteria	Firmicutes	Clostridia	Eubacteriales	Lachnospiraceae	GGB9176	GGB9176_SGB14114	Lachnospiraceae (f) SGB14114	-0.003 (-0.0077 to 0.0011)	0.143198	-0.001 (-0.0052 to 0.0032)	0.653592	0.002 (-0.0042 to 0.0087)	0.49756
Bacteria	Bacteroidetes	Bacteroidia	Bacteroidales	Bacteroidaceae	Bacteroides	Bacteroides_cellulosilyticus	Bacteroides cellulosilyticus	0.003 (-0.0037 to 0.0103)	0.348512	-0.001 (-0.016 to 0.0131)	0.843842	-0.006 (-0.022 to 0.0106)	0.497629
Archaea	Thaumarchaeota	Thaumarchaeota	Nitrosopumilales	Nitrosopumilaceae	Nitrosopumilus	Nitrosopumilus_SGB14899	Nitrosopumilus SGB14899	0.001 (-0.0061 to 0.009)	0.699897	-0.001 (-0.0064 to 0.0035)	0.563872	-0.003 (-0.0114 to 0.0055)	0.49919
Bacteria	Firmicutes	Clostridia	Eubacteriales	Peptostreptococcaceae	Intestinibacter	Intestinibacter_bartlettii	Intestinibacter bartlettii	-0.003 (-0.0078 to 0.0015)	0.189706	0 (-0.0059 to 0.0064)	0.931791	0.003 (-0.0059 to 0.0121)	0.500422
Bacteria	Firmicutes	Clostridia	Eubacteriales	Oscillospiraceae	Oscillibacter	Oscillibacter_valericigenes	Oscillibacter valericigenes	0 (-0.0032 to 0.0036)	0.901091	-0.003 (-0.0118 to 0.0055)	0.469938	-0.004 (-0.0154 to 0.0075)	0.501704
Bacteria	Bacteroidetes	Bacteroidia	Bacteroidales	Bacteroidaceae	Bacteroides	Bacteroides_thetaiotaomicron	Bacteroides thetaiotaomicron	0.002 (-0.0107 to 0.0145)	0.759613	0.009 (-0.0155 to 0.0342)	0.457568	0.012 (-0.0231 to 0.047)	0.505439
Bacteria	Firmicutes	Tissierellia	Tissierellales	Peptoniphilaceae	Anaerococcus	Anaerococcus_SGB53821	Anaerococcus SGB53821	0.002 (-4e-04 to 0.0047)	0.102765	0 (-0.0033 to 0.0037)	0.898811	-0.002 (-0.0067 to 0.0033)	0.507696
Bacteria	Firmicutes	CFGB3070	OFGB3070	FGB3070	GGB9775	GGB9775_SGB15395	Firmicutes (p) SGB15395	-0.005 (-0.0155 to 0.0057)	0.362177	0 (-0.0085 to 0.0077)	0.925324	0.004 (-0.0087 to 0.0176)	0.511566
Bacteria	Firmicutes	CFGB1201	OFGB1201	FGB1201	GGB2958	GGB2958_SGB3940	Firmicutes (p) SGB3940	-0.002 (-0.0059 to 0.0024)	0.40325	0 (-0.0013 to 9e-04)	0.6806	0.001 (-0.0022 to 0.0045)	0.516468
Bacteria	Firmicutes	Clostridia	Eubacteriales	Lachnospiraceae	Roseburia	Roseburia_intestinalis	Roseburia intestinalis	0.017 (-0.0068 to 0.0407)	0.164437	0.005 (-0.0183 to 0.0287)	0.659444	-0.012 (-0.0469 to 0.0235)	0.517418
Bacteria	Firmicutes	Clostridia	Eubacteriales	Lachnospiraceae	Tyzzerella	Tyzzerella_nexilis	Tyzzerella nexilis	-0.002 (-0.0057 to 0.0019)	0.323689	0.002 (-0.0066 to 0.0096)	0.709238	0.004 (-0.0074 to 0.0147)	0.521036
Bacteria	Firmicutes	Erysipelotrichia	Erysipelotrichales	Erysipelotrichaceae	Massilicoli	Massilicoli_timonensis	Massilicoli timonensis	0.002 (-0.0101 to 0.0148)	0.70422	0 (-5e-04 to 5e-04)	0.991239	-0.003 (-0.0122 to 0.0062)	0.526993
Bacteria	Firmicutes	Negativicutes	Veillonellales	Veillonellaceae	Megasphaera	Megasphaera_MJR8396C	Megasphaera MJR8396C	NA	NA	0.006 (-0.0089 to 0.0219)	0.405602	0.006 (-0.0136 to 0.0266)	0.528963
Bacteria	Firmicutes	Clostridia	Clostridia	Clostridia	Candidatus	Candidatus_Pararuminococcus_gallinarum	Candidatus Pararuminococcus gallinarum	0 (-0.0035 to 0.0041)	0.85448	0.002 (-8e-04 to 0.004)	0.19618	0.001 (-0.0029 to 0.0056)	0.530699
Bacteria	Firmicutes	Clostridia	Eubacteriales	Oscillospiraceae	Oscillibacter	Oscillibacter_ER4	Oscillibacter ER4	-0.005 (-0.0241 to 0.0132)	0.558904	-0.015 (-0.0352 to 0.0055)	0.153572	-0.01 (-0.0396 to 0.0203)	0.53119
Bacteria	Firmicutes	Negativicutes	Veillonellales	Veillonellaceae	GGB79678	GGB79678_SGB4833	Veillonellaceae (f) SGB4833	-0.002 (-0.0046 to 0.0014)	0.299376	0.001 (-0.0044 to 0.0059)	0.779577	0.002 (-0.0048 to 0.0094)	0.532596
Bacteria	Firmicutes	Clostridia	Eubacteriales	Lachnospiraceae	Lachnospiraceae	Lachnospiraceae_bacterium_OM04_12BH	Lachnospiraceae bacterium OM04 12BH	-0.005 (-0.0189 to 0.0089)	0.472421	-0.001 (-0.0034 to 0.001)	0.284159	0.003 (-0.0073 to 0.0141)	0.532943
Bacteria	Actinobacteria	Coriobacteriia	Eggerthellales	Eggerthellaceae	Raoultibacter	Raoultibacter_massiliensis	Raoultibacter massiliensis	NA	NA	-0.001 (-0.0036 to 0.0015)	0.409779	-0.001 (-0.0044 to 0.0023)	0.534322
Bacteria	Firmicutes	Clostridia	Eubacteriales	Peptostreptococcaceae	GGB3444	GGB3444_SGB4594	Peptostreptococcaceae (f) SGB4594	-0.001 (-0.0043 to 0.0033)	0.783829	0 (-6e-04 to 0.0016)	0.393411	0.001 (-0.0022 to 0.0042)	0.541311
Bacteria	Firmicutes	Clostridia	Eubacteriales	Clostridiaceae	Clostridium	Clostridium_OM07_10AC	Clostridium OM07 10AC	0.003 (-0.0018 to 0.008)	0.218294	0.001 (-0.0021 to 0.0046)	0.459381	-0.002 (-0.0075 to 0.0039)	0.545051
Bacteria	Firmicutes	Clostridia	Eubacteriales	Lachnospiraceae	Lachnospiraceae	Lachnospiraceae_bacterium_Marseille_Q4251	Lachnospiraceae bacterium Marseille Q4251	0 (-0.0059 to 0.0057)	0.975476	-0.002 (-0.0051 to 0.0014)	0.258881	-0.002 (-0.0078 to 0.0041)	0.547341
Bacteria	Firmicutes	Clostridia	Eubacteriales	Oscillospiraceae	Hydrogenoanaerobacterium	Hydrogenoanaerobacterium_saccharovorans	Hydrogenoanaerobacterium saccharovorans	0.002 (-0.005 to 0.0083)	0.619178	0.002 (-0.0017 to 0.0056)	0.295506	0.002 (-0.0045 to 0.0085)	0.547426
Bacteria	Firmicutes	Clostridia	Eubacteriales	Oscillospiraceae	GGB9719	GGB9719_SGB15273	Oscillospiraceae (f) SGB15273	-0.004 (-0.0177 to 0.0104)	0.602515	-0.013 (-0.0365 to 0.0107)	0.28145	-0.01 (-0.0425 to 0.0225)	0.548756
Bacteria	Firmicutes	Firmicutes	Firmicutes	Firmicutes	Negativibacillus	Negativibacillus_massiliensis	Negativibacillus massiliensis	0.002 (-2e-04 to 0.0044)	0.0801823	0.001 (-0.0022 to 0.0036)	0.641881	-0.001 (-0.0055 to 0.0029)	0.549661
Bacteria	Firmicutes	Clostridia	Eubacteriales	Eubacteriaceae	Eubacterium	Eubacterium_callanderi	Eubacterium callanderi	0 (-0.0023 to 0.0021)	0.954502	-0.001 (-0.0033 to 0.0012)	0.341792	-0.001 (-0.0044 to 0.0023)	0.550671
Bacteria	Firmicutes	Clostridia	Eubacteriales	Lachnospiraceae	GGB3463	GGB3463_SGB4621	Lachnospiraceae (f) SGB4621	NA	NA	0.003 (-0.005 to 0.0115)	0.437583	0.003 (-0.0075 to 0.014)	0.556431
Bacteria	Firmicutes	Clostridia	Eubacteriales	Oscillospiraceae	Ruminococcus	Ruminococcus_gauvreauii	Ruminococcus gauvreauii	-0.001 (-0.0062 to 0.0041)	0.686057	0 (-0.0021 to 0.0026)	0.814432	0.001 (-0.0034 to 0.0063)	0.558339
Bacteria	Firmicutes	Clostridia	Eubacteriales	Oscillospiraceae	Faecalibacterium	Faecalibacterium_SGB15315	Faecalibacterium SGB15315	0.001 (-0.0041 to 0.0053)	0.78597	-0.004 (-0.0205 to 0.0123)	0.619788	-0.007 (-0.0283 to 0.0153)	0.561104
Bacteria	Firmicutes	Clostridia	Eubacteriales	Clostridiaceae	Clostridiaceae	Clostridiaceae_bacterium_NSJ_33	Clostridiaceae bacterium NSJ 33	-0.001 (-0.0069 to 0.0045)	0.664145	0 (-0.0017 to 0.0021)	0.834096	0.001 (-0.0034 to 0.0063)	0.561492
Bacteria	Firmicutes	Clostridia	Clostridia	Clostridia	Clostridia	Clostridia_bacterium_UC5_1_1E11	Clostridia bacterium UC5 1 1E11	0.006 (-2e-04 to 0.0126)	0.0646192	0 (-0.0137 to 0.0145)	0.956074	-0.006 (-0.0246 to 0.0133)	0.56286
Bacteria	Firmicutes	Clostridia	Eubacteriales	Lachnospiraceae	GGB3746	GGB3746_SGB5089	Lachnospiraceae (f) SGB5089	-0.003 (-0.0258 to 0.0204)	0.815869	0.006 (-0.0119 to 0.0239)	0.508234	0.009 (-0.0203 to 0.0374)	0.564958
Bacteria	Firmicutes	Clostridia	Eubacteriales	Clostridiaceae	GGB9782	GGB9782_SGB15403	Clostridiaceae (f) SGB15403	-0.001 (-0.0112 to 0.0088)	0.807977	0.001 (-0.0018 to 0.0045)	0.405954	0.002 (-0.0059 to 0.0108)	0.565094
Bacteria	Firmicutes	Erysipelotrichia	Erysipelotrichales	Turicibacteraceae	Turicibacter	Turicibacter_bilis	Turicibacter bilis	-0.001 (-0.0055 to 0.0042)	0.791962	0.001 (-0.0029 to 0.0052)	0.566705	0.002 (-0.0046 to 0.0084)	0.568147
Bacteria	Firmicutes	Clostridia	Eubacteriales	Oscillospiraceae	Flavonifractor	Flavonifractor_An100	Flavonifractor An100	0 (-0.0028 to 0.0025)	0.903666	0 (-0.0011 to 0.0018)	0.63679	0.001 (-0.0016 to 0.0028)	0.571002
Bacteria	Firmicutes	Bacilli	Lactobacillales	Streptococcaceae	Streptococcus	Streptococcus_australis	Streptococcus australis	-0.001 (-0.002 to 5e-04)	0.241991	0 (-0.0024 to 0.002)	0.840596	0.001 (-0.0021 to 0.0039)	0.574317
Bacteria	Firmicutes	Clostridia	Eubacteriales	Oscillospiraceae	GGB9627	GGB9627_SGB15081	Oscillospiraceae (f) SGB15081	-0.004 (-0.0126 to 0.0045)	0.349344	-0.001 (-0.0089 to 0.0067)	0.782334	0.003 (-0.0086 to 0.0155)	0.578444
Bacteria	Firmicutes	Clostridia	Eubacteriales	Oscillospiraceae	GGB9713	GGB9713_SGB15249	Oscillospiraceae (f) SGB15249	0.002 (-0.0233 to 0.0281)	0.850945	0.014 (-0.0126 to 0.0411)	0.298159	0.011 (-0.0285 to 0.0512)	0.57886
Bacteria	Firmicutes	Clostridia	Eubacteriales	Peptostreptococcaceae	Romboutsia	Romboutsia_timonensis	Romboutsia timonensis	-0.006 (-0.0187 to 0.0058)	0.30189	-0.003 (-0.0105 to 0.0043)	0.409248	0.004 (-0.0096 to 0.0173)	0.579958
Bacteria	Firmicutes	Clostridia	Eubacteriales	Eubacteriaceae	Eubacterium	Eubacterium_SGB6276	Eubacterium SGB6276	0.001 (-0.0016 to 0.0034)	0.475486	-0.001 (-0.0067 to 0.0041)	0.630503	-0.002 (-0.0093 to 0.0052)	0.582606
Bacteria	Proteobacteria	Betaproteobacteria	Burkholderiales	Alcaligenaceae	GGB3677	GGB3677_SGB4990	Alcaligenaceae (f) SGB4990	0.001 (-0.0041 to 0.0057)	0.734706	-0.001 (-0.0027 to 0.0017)	0.643615	-0.001 (-0.0059 to 0.0033)	0.583724
Bacteria	Proteobacteria	Gammaproteobacteria	Enterobacterales	Enterobacteriaceae	Klebsiella	Klebsiella_pneumoniae	Klebsiella pneumoniae	0.002 (-0.0066 to 0.0104)	0.653175	-0.001 (-0.0087 to 0.0061)	0.726216	-0.003 (-0.0146 to 0.0082)	0.584335
Bacteria	Firmicutes	Negativicutes	Veillonellales	Veillonellaceae	Veillonella	Veillonella_parvula	Veillonella parvula	-0.004 (-0.0114 to 0.0036)	0.299373	0 (-0.0101 to 0.0102)	0.988083	0.004 (-0.0103 to 0.0183)	0.584604
Bacteria	Firmicutes	Bacilli	Lactobacillales	Enterococcaceae	GGB33512	GGB33512_SGB15201	Enterococcaceae (f) SGB15201	0.004 (-0.0157 to 0.0247)	0.6577	0.01 (-4e-04 to 0.0211)	0.0622481	0.006 (-0.0147 to 0.0261)	0.584631
Bacteria	Firmicutes	Clostridia	Eubacteriales	Clostridiaceae	Clostridium	Clostridium_AF36_4	Clostridium AF36 4	-0.005 (-0.0181 to 0.0086)	0.478579	-0.007 (-0.0195 to 0.0057)	0.282378	-0.005 (-0.0251 to 0.0142)	0.587742
Bacteria	Firmicutes	Clostridia	Eubacteriales	Clostridiaceae	Butyricicoccus	Butyricicoccus_AM29_23AC	Butyricicoccus AM29 23AC	-0.002 (-0.0053 to 0.0013)	0.236851	-0.005 (-0.0129 to 0.0029)	0.214237	-0.003 (-0.0135 to 0.0076)	0.587905
Bacteria	Firmicutes	Clostridia	Eubacteriales	Eubacteriaceae	Eubacterium	Eubacterium_AF34_35BH	Eubacterium AF34 35BH	0.003 (-0.0026 to 0.0093)	0.263024	0 (-0.0012 to 0.0014)	0.883948	-0.001 (-0.0032 to 0.0018)	0.588646
Bacteria	Bacteroidetes	Bacteroidia	Bacteroidales	Bacteroidaceae	Bacteroides	Bacteroides_fragilis	Bacteroides fragilis	0.011 (-0.0071 to 0.0287)	0.237335	0.006 (-0.0026 to 0.0147)	0.169892	-0.005 (-0.0221 to 0.0125)	0.590121
Bacteria	Actinobacteria	Actinomycetia	Bifidobacteriales	Bifidobacteriaceae	Bifidobacterium	Bifidobacterium_animalis	Bifidobacterium animalis	0 (-0.0101 to 0.0093)	0.928615	-0.007 (-0.029 to 0.0141)	0.494369	-0.008 (-0.038 to 0.0216)	0.591488
Bacteria	Firmicutes	CFGB2840	OFGB2840	FGB2840	GGB9091	GGB9091_SGB14020	Firmicutes (p) SGB14020	0.002 (-0.0014 to 0.0058)	0.225768	0.001 (-8e-04 to 0.0022)	0.339481	0.001 (-0.0018 to 0.0031)	0.594805
Bacteria	Firmicutes	CFGB28775	OFGB28775	FGB28775	GGB3511	GGB3511_SGB4688	Firmicutes (p) SGB4688	-0.001 (-0.0044 to 0.002)	0.461893	0 (-0.0028 to 0.0028)	0.984318	0.001 (-0.0032 to 0.0055)	0.597407
Bacteria	Firmicutes	Clostridia	Eubacteriales	Oscillospiraceae	GGB9621	GGB9621_SGB15073	Oscillospiraceae (f) SGB15073	-0.001 (-0.0085 to 0.006)	0.737296	0 (-0.0029 to 0.0036)	0.814113	0.002 (-0.005 to 0.0087)	0.598655
Bacteria	Firmicutes	Clostridia	Eubacteriales	Oscillospiraceae	Ruminococcus	Ruminococcus_AF46_10NS	Ruminococcus AF46 10NS	NA	NA	0.002 (-0.0028 to 0.0058)	0.487728	0.002 (-0.0041 to 0.0071)	0.599423
Bacteria	Firmicutes	CFGB2982	OFGB2982	FGB2982	GGB9342	GGB9342_SGB14306	Firmicutes (p) SGB14306	0 (-0.0271 to 0.0268)	0.989917	0.007 (-0.0043 to 0.0182)	0.22865	0.007 (-0.0179 to 0.0311)	0.600182
Bacteria	Firmicutes	Clostridia	Eubacteriales	Lachnospiraceae	Dorea	Dorea_longicatena	Dorea longicatena	0.006 (-0.0063 to 0.0189)	0.323202	0.001 (-0.0112 to 0.013)	0.882386	-0.005 (-0.0232 to 0.0134)	0.601252
Bacteria	Firmicutes	Bacilli	Lactobacillales	Streptococcaceae	Streptococcus	Streptococcus_SGB14137	Streptococcus SGB14137	0.001 (-0.0011 to 0.0023)	0.509944	0 (-0.0051 to 0.0047)	0.922705	0.001 (-0.003 to 0.0052)	0.601562
Bacteria	Firmicutes	Clostridia	Eubacteriales	Eubacteriaceae	Anaerofustis	Anaerofustis_stercorihominis	Anaerofustis stercorihominis	0.001 (-0.0029 to 0.0041)	0.734433	0 (-0.0015 to 8e-04)	0.586008	-0.001 (-0.0038 to 0.0022)	0.601628
Bacteria	Firmicutes	Bacilli	Lactobacillales	Enterococcaceae	Enterococcus	Enterococcus_faecium	Enterococcus faecium	-0.001 (-0.0018 to 6e-04)	0.299376	0.006 (-0.0131 to 0.0251)	0.534337	0.007 (-0.0183 to 0.0315)	0.603663
Bacteria	Firmicutes	CFGB38642	OFGB38642	FGB38642	GGB9765	GGB9765_SGB15382	Firmicutes (p) SGB15382	-0.006 (-0.0215 to 0.0094)	0.438002	-0.003 (-0.0076 to 0.0021)	0.266035	0.003 (-0.0095 to 0.0164)	0.603914
Bacteria	Firmicutes	Clostridia	Eubacteriales	Lachnospiraceae	Coprococcus	Coprococcus_SGB4669	Coprococcus SGB4669	0 (-0.0055 to 0.0051)	0.937386	0.001 (-0.0012 to 0.0034)	0.347035	0.001 (-0.0036 to 0.0062)	0.607917
Bacteria	Firmicutes	Clostridia	Eubacteriales	Lachnospiraceae	Eisenbergiella	Eisenbergiella_tayi	Eisenbergiella tayi	-0.006 (-0.0298 to 0.0177)	0.61347	-0.013 (-0.0286 to 0.0026)	0.104937	-0.007 (-0.0337 to 0.0197)	0.608512
Bacteria	Firmicutes	Clostridia	Eubacteriales	Lachnospiraceae	Enterocloster	Enterocloster_bolteae	Enterocloster bolteae	0.003 (-0.0082 to 0.0144)	0.586353	-0.001 (-0.0119 to 0.01)	0.860809	-0.004 (-0.0208 to 0.0122)	0.612555
Bacteria	Firmicutes	Clostridia	Eubacteriales	Lachnospiraceae	Dorea	Dorea_AF24_7LB	Dorea AF24 7LB	-0.004 (-0.0084 to 6e-04)	0.0964927	-0.006 (-0.0114 to -5e-04)	0.0377874	-0.002 (-0.0099 to 0.0059)	0.616661
Bacteria	Firmicutes	Clostridia	Eubacteriales	Oscillospiraceae	Oscillospiraceae	Oscillospiraceae_bacterium_BX1	Oscillospiraceae bacterium BX1	0.005 (-0.0028 to 0.0136)	0.195552	0.003 (1e-04 to 0.0067)	0.0475331	-0.002 (-0.0092 to 0.0054)	0.617011
Bacteria	Firmicutes	Clostridia	Eubacteriales	Clostridiaceae	Clostridium	Clostridium_butyricum	Clostridium butyricum	0.001 (-0.013 to 0.015)	0.886116	-0.002 (-0.0091 to 0.0042)	0.469469	-0.003 (-0.0168 to 0.01)	0.61909
Bacteria	Firmicutes	Clostridia	Eubacteriales	Lachnospiraceae	GGB3678	GGB3678_SGB4991	Lachnospiraceae (f) SGB4991	-0.005 (-0.0176 to 0.007)	0.393809	-0.002 (-0.006 to 0.0029)	0.485112	0.003 (-0.0086 to 0.0145)	0.619749
Bacteria	Firmicutes	Clostridia	Clostridia	Clostridia	Clostridia	Clostridia_bacterium_UC5_1_1D1	Clostridia bacterium UC5 1 1D1	0.001 (-0.0026 to 0.0051)	0.518517	-0.001 (-0.0081 to 0.0057)	0.725728	-0.002 (-0.0118 to 0.007)	0.620826
Bacteria	Firmicutes	CFGB14936	OFGB14936	FGB14936	GGB3256	GGB3256_SGB4303	Firmicutes (p) SGB4303	-0.01 (-0.0484 to 0.0276)	0.585599	-0.001 (-0.0257 to 0.0236)	0.933853	0.011 (-0.0318 to 0.0533)	0.621282
Bacteria	Proteobacteria	Betaproteobacteria	Burkholderiales	Sutterellaceae	Parasutterella	Parasutterella_SGB9260	Parasutterella SGB9260	0 (-0.0087 to 0.0079)	0.916629	0.001 (-0.0011 to 0.0025)	0.45944	0.002 (-0.0049 to 0.0082)	0.624333
Bacteria	Firmicutes	Clostridia	Eubacteriales	Oscillospiraceae	GGB9635	GGB9635_SGB15106	Oscillospiraceae (f) SGB15106	0.005 (-0.0071 to 0.0172)	0.407159	0.002 (-0.0053 to 0.0092)	0.599945	-0.003 (-0.0161 to 0.0097)	0.630844
Bacteria	Firmicutes	Clostridia	Eubacteriales	Clostridiaceae	Clostridiaceae	Clostridiaceae_bacterium_Marseille_Q4143	Clostridiaceae bacterium Marseille Q4143	0 (-0.0028 to 0.0038)	0.774367	-0.001 (-0.0043 to 0.0027)	0.653602	-0.001 (-0.0064 to 0.0039)	0.63429
Bacteria	Firmicutes	Clostridia	Eubacteriales	Oscillospiraceae	Harryflintia	Harryflintia_acetispora	Harryflintia acetispora	0 (-0.0033 to 0.0028)	0.858635	0.001 (-0.0037 to 0.0061)	0.633819	0.002 (-0.0052 to 0.0085)	0.635361
Bacteria	Firmicutes	Erysipelotrichia	Erysipelotrichales	Erysipelotrichaceae	Erysipelatoclostridium	Clostridium_spiroforme	Clostridium spiroforme	-0.003 (-0.0092 to 0.0024)	0.250108	-0.002 (-0.0048 to 0.0011)	0.221889	0.001 (-0.0045 to 0.0073)	0.636803
Bacteria	Firmicutes	Clostridia	Eubacteriales	Eubacteriales	Eubacteriales	Eubacteriales_unclassified_SGB71281	Eubacteriales unclassified SGB71281	0.004 (-0.0021 to 0.011)	0.18405	0.001 (-0.0015 to 0.0031)	0.494918	-0.001 (-0.0046 to 0.0028)	0.638272
Bacteria	Proteobacteria	Betaproteobacteria	Burkholderiales	Oxalobacteraceae	Oxalobacter	Oxalobacter_formigenes	Oxalobacter formigenes	0.001 (-0.0033 to 0.0053)	0.645004	0.001 (-9e-04 to 0.0031)	0.265235	-0.001 (-0.0063 to 0.0039)	0.643627
Bacteria	Candidatus	Candidatus	Candidatus	Candidatus	Candidatus	Candidatus_Gastranaerophilales_bacterium	Candidatus Gastranaerophilales bacterium	-0.001 (-0.0151 to 0.014)	0.939764	-0.004 (-0.013 to 0.0046)	0.345175	-0.004 (-0.0195 to 0.012)	0.644083
Bacteria	Firmicutes	Clostridia	Eubacteriales	Oscillospiraceae	GGB9708	GGB9708_SGB15233	Oscillospiraceae (f) SGB15233	-0.002 (-0.0057 to 0.0018)	0.300881	0 (-0.0063 to 0.006)	0.969384	0.001 (-0.0043 to 0.007)	0.644184
Bacteria	Firmicutes	Clostridia	Eubacteriales	Lachnospiraceae	Mediterraneibacter	Ruminococcus_torques	Ruminococcus torques	-0.012 (-0.0315 to 0.0083)	0.25147	-0.004 (-0.0252 to 0.0164)	0.676082	0.007 (-0.0236 to 0.038)	0.648798
Bacteria	Firmicutes	Clostridia	Eubacteriales	Oscillospiraceae	Pseudoflavonifractor	Pseudoflavonifractor_capillosus	Pseudoflavonifractor capillosus	0.001 (-0.003 to 0.0046)	0.67633	0 (-0.0016 to 0.0015)	0.95853	-0.001 (-0.0042 to 0.0026)	0.650896
Bacteria	Firmicutes	Clostridia	Eubacteriales	Oscillospiraceae	GGB9634	GGB9634_SGB15093	Oscillospiraceae (f) SGB15093	-0.008 (-0.0372 to 0.021)	0.579909	-0.001 (-0.0049 to 0.003)	0.637391	0.005 (-0.0173 to 0.0276)	0.652885
Bacteria	Firmicutes	CFGB1226	OFGB1226	FGB1226	GGB2998	GGB2998_SGB3988	Firmicutes (p) SGB3988	0.001 (-4e-04 to 0.0014)	0.265111	0 (-0.0039 to 0.003)	0.779589	-0.001 (-0.0056 to 0.0035)	0.656921
Bacteria	Bacteroidetes	Bacteroidia	Bacteroidales	Barnesiellaceae	Coprobacter	Coprobacter_fastidiosus	Coprobacter fastidiosus	0.001 (-1e-04 to 0.0031)	0.0803926	0.001 (-0.0023 to 0.0037)	0.664063	-0.001 (-0.005 to 0.0032)	0.659463
Bacteria	Proteobacteria	Betaproteobacteria	Burkholderiales	Sutterellaceae	Parasutterella	Parasutterella_excrementihominis	Parasutterella excrementihominis	0 (-0.0032 to 0.0027)	0.855516	0.005 (-0.0104 to 0.0198)	0.538033	0.005 (-0.0156 to 0.0246)	0.660331
Bacteria	Firmicutes	Clostridia	Eubacteriales	Oscillospiraceae	Flavonifractor	Flavonifractor_An10	Flavonifractor An10	0.005 (-0.0248 to 0.0347)	0.7408	NA	NA	-0.005 (-0.0265 to 0.0168)	0.661343
Bacteria	Firmicutes	Clostridia	Eubacteriales	Lachnospiraceae	Roseburia	Roseburia_hominis	Roseburia hominis	0.006 (-0.0192 to 0.0303)	0.653413	-0.001 (-0.0184 to 0.0154)	0.861471	-0.006 (-0.0349 to 0.0221)	0.662797
Bacteria	Firmicutes	Clostridia	Eubacteriales	Lachnospiraceae	Coprococcus	Coprococcus_comes	Coprococcus comes	-0.003 (-0.015 to 0.0096)	0.658309	-0.005 (-0.0123 to 0.0017)	0.141244	-0.003 (-0.0157 to 0.01)	0.664378
Bacteria	Firmicutes	Clostridia	Eubacteriales	Oscillospiraceae	Oscillospiraceae	Oscillospiraceae_bacterium_Marseille_Q3528	Oscillospiraceae bacterium Marseille Q3528	0.001 (-0.0013 to 0.0032)	0.41237	0.001 (-0.0012 to 0.0023)	0.551234	-0.001 (-0.0035 to 0.0022)	0.665332
Bacteria	Firmicutes	Erysipelotrichia	Erysipelotrichales	Erysipelotrichaceae	Catenibacterium	Candidatus_Catenibacterium_tridentinum	Candidatus Catenibacterium tridentinum	-0.001 (-0.0061 to 0.0049)	0.825675	0 (-0.0017 to 0.0011)	0.686674	0.001 (-0.0021 to 0.0033)	0.66535
Bacteria	Firmicutes	Clostridia	Eubacteriales	Lachnospiraceae	Roseburia	Roseburia_AM59_24XD	Roseburia AM59 24XD	-0.001 (-0.009 to 0.0065)	0.751528	NA	NA	0.001 (-0.0044 to 0.0069)	0.667001
Bacteria	Firmicutes	Clostridia	Eubacteriales	Oscillospiraceae	Angelakisella	Angelakisella_massiliensis	Angelakisella massiliensis	-0.001 (-0.0036 to 0.0015)	0.418809	0 (-8e-04 to 4e-04)	0.444324	0 (-9e-04 to 0.0014)	0.679712
Bacteria	Firmicutes	Clostridia	Clostridia	Clostridia	Candidatus	Candidatus_Schneewindia_gallinarum	Candidatus Schneewindia gallinarum	0.002 (-0.0011 to 0.0047)	0.227687	0 (-0.004 to 0.0044)	0.923128	-0.001 (-0.0071 to 0.0047)	0.684037
Archaea	Euryarchaeota	Methanobacteria	Methanobacteriales	Methanobacteriaceae	Methanobrevibacter	Methanobrevibacter_smithii	Methanobrevibacter smithii	-0.015 (-0.0321 to 0.0027)	0.102296	-0.009 (-0.0295 to 0.0119)	0.403317	0.006 (-0.0236 to 0.0361)	0.684463
Bacteria	Tenericutes	CFGB1787	OFGB1787	FGB1787	GGB4745	GGB4745_SGB6570	Tenericutes (p) SGB6570	0.009 (-0.0077 to 0.025)	0.296177	NA	NA	-0.001 (-0.0073 to 0.0048)	0.685582
Bacteria	Firmicutes	Clostridia	Eubacteriales	Lachnospiraceae	Lacrimispora	Lacrimispora_celerecrescens	Lacrimispora celerecrescens	0.008 (1e-04 to 0.0166)	0.053828	0.003 (-0.0162 to 0.0219)	0.769089	-0.005 (-0.0312 to 0.0204)	0.685842
Bacteria	Firmicutes	Clostridia	Eubacteriales	Oscillospiraceae	Dysosmobacter	Dysosmobacter_BX15	Dysosmobacter BX15	-0.004 (-0.0295 to 0.0221)	0.776678	-0.011 (-0.0316 to 0.0106)	0.325983	-0.007 (-0.0402 to 0.0265)	0.68856
Bacteria	Firmicutes	CFGB15209	OFGB15209	FGB15209	GGB9293	GGB9293_SGB14250	Firmicutes (p) SGB14250	0 (-0.0067 to 0.0066)	0.991166	0.001 (-0.0011 to 0.0033)	0.314078	0.001 (-0.0046 to 0.007)	0.689863
Bacteria	Firmicutes	Clostridia	Clostridia	Clostridia	GGB3363	GGB3363_SGB4447	Clostridia (f) SGB4447	0 (-0.0018 to 0.0014)	0.797117	0.002 (-0.0049 to 0.0084)	0.601299	0.002 (-0.007 to 0.0106)	0.690942
Bacteria	Firmicutes	CFGB2844	OFGB2844	FGB2844	GGB9110	GGB9110_SGB14043	Firmicutes (p) SGB14043	NA	NA	-0.001 (-0.0039 to 0.0023)	0.602717	-0.001 (-0.0048 to 0.0032)	0.694328
Bacteria	Firmicutes	Clostridia	Clostridiales	Ruminococcaceae	Candidatus	Candidatus_Cibionibacter_quicibialis	Candidatus Cibionibacter quicibialis	-0.018 (-0.0404 to 0.0038)	0.109299	-0.01 (-0.0347 to 0.0141)	0.403746	0.007 (-0.0286 to 0.0429)	0.696157
Bacteria	Firmicutes	CFGB76101	OFGB76101	FGB76101	GGB3499	GGB3499_SGB4674	Firmicutes (p) SGB4674	-0.006 (-0.0133 to 0.002)	0.147562	-0.004 (-0.0102 to 0.0028)	0.267549	0.002 (-0.0082 to 0.0122)	0.697768
Bacteria	Firmicutes	Clostridia	Eubacteriales	Clostridiaceae	Clostridium	Clostridium_SGB4648	Clostridium SGB4648	-0.002 (-0.006 to 0.0018)	0.29155	-0.004 (-0.0084 to 4e-04)	0.0758237	-0.001 (-0.0078 to 0.0052)	0.698655
Bacteria	Firmicutes	Clostridia	Eubacteriales	Oscillospiraceae	Neobittarella	Neobittarella_massiliensis	Neobittarella massiliensis	-0.001 (-0.0037 to 0.0017)	0.451685	0 (-0.0017 to 8e-04)	0.436679	0.001 (-0.0021 to 0.0031)	0.699124
Bacteria	Firmicutes	Clostridia	Eubacteriales	Christensenellaceae	Christensenella	Christensenella_timonensis	Christensenella timonensis	0 (-0.0024 to 0.0022)	0.916303	0 (-0.0019 to 0.0026)	0.766391	0.001 (-0.0027 to 0.0041)	0.699489
Bacteria	Firmicutes	Clostridia	Eubacteriales	Clostridiaceae	Clostridiaceae	Clostridiaceae_bacterium_Marseille_Q4149	Clostridiaceae bacterium Marseille Q4149	0.001 (-0.0367 to 0.0389)	0.952189	0.007 (-0.0109 to 0.0255)	0.429068	0.007 (-0.0292 to 0.0435)	0.700485
Bacteria	Firmicutes	CFGB2918	OFGB2918	FGB2918	GGB79969	GGB79969_SGB53576	Firmicutes (p) SGB53576	0.003 (-0.0038 to 0.0106)	0.346077	-0.001 (-0.012 to 0.0092)	0.789478	-0.003 (-0.0182 to 0.0122)	0.701349
Bacteria	Firmicutes	Erysipelotrichia	Erysipelotrichales	Erysipelotrichaceae	Holdemania	Holdemania_filiformis	Holdemania filiformis	-0.003 (-0.0131 to 0.0068)	0.527134	-0.001 (-0.007 to 0.0048)	0.711382	0.002 (-0.0085 to 0.0127)	0.70381
Bacteria	Firmicutes	Erysipelotrichia	Erysipelotrichales	Erysipelotrichaceae	Faecalibacillus	Faecalibacillus_intestinalis	Faecalibacillus intestinalis	0 (-0.0073 to 0.0081)	0.924708	-0.002 (-0.0096 to 0.0059)	0.64038	-0.002 (-0.0138 to 0.0093)	0.706191
Bacteria	Bacteroidetes	Bacteroidia	Bacteroidales	Odoribacteraceae	Butyricimonas	Butyricimonas_faecihominis	Butyricimonas faecihominis	0 (-0.0031 to 0.0031)	0.990033	0.001 (-3e-04 to 0.0027)	0.109394	0 (-0.0019 to 0.0028)	0.706321
Bacteria	Bacteroidetes	Bacteroidia	Bacteroidales	Bacteroidaceae	Bacteroides	Bacteroides_uniformis	Bacteroides uniformis	0.026 (-0.0104 to 0.0624)	0.163466	0.038 (-0.0038 to 0.0807)	0.0780966	0.012 (-0.05 to 0.0738)	0.707473
Bacteria	Firmicutes	Clostridia	Eubacteriales	Oscillospiraceae	Ruthenibacterium	Ruthenibacterium_lactatiformans	Ruthenibacterium lactatiformans	-0.016 (-0.0496 to 0.0166)	0.32461	-0.008 (-0.0346 to 0.0188)	0.559087	0.008 (-0.0343 to 0.0505)	0.710017
Bacteria	Firmicutes	Clostridia	Eubacteriales	Oscillospiraceae	Pseudoflavonifractor	Pseudoflavonifractor_An184	Pseudoflavonifractor An184	-0.001 (-0.0081 to 0.0059)	0.757111	0.002 (-0.0088 to 0.0131)	0.699888	0.003 (-0.0124 to 0.0182)	0.711479
Bacteria	Firmicutes	CFGB1227	OFGB1227	FGB1227	GGB2999	GGB2999_SGB3990	Firmicutes (p) SGB3990	0 (-0.0023 to 0.0024)	0.993632	-0.001 (-0.005 to 0.0036)	0.752505	-0.001 (-0.0056 to 0.0038)	0.712409
Bacteria	Firmicutes	Clostridia	Eubacteriales	Clostridiaceae	Clostridiaceae	Clostridiaceae_bacterium	Clostridiaceae bacterium	-0.009 (-0.0295 to 0.0115)	0.382823	-0.003 (-0.0205 to 0.0139)	0.703315	0.005 (-0.0222 to 0.0324)	0.715279
Bacteria	Bacteroidetes	Bacteroidia	Bacteroidales	Tannerellaceae	Parabacteroides	Parabacteroides_goldsteinii	Parabacteroides goldsteinii	-0.002 (-0.0052 to 0.0012)	0.227394	-0.001 (-0.0057 to 0.0045)	0.806148	0.001 (-0.0056 to 0.0082)	0.715991
Bacteria	Firmicutes	CFGB3068	OFGB3068	FGB3068	GGB9760	GGB9760_SGB15374	Firmicutes (p) SGB15374	0.001 (-0.0079 to 0.0096)	0.845291	-0.003 (-0.0089 to 0.0027)	0.29353	-0.001 (-0.008 to 0.0055)	0.717076
Bacteria	Firmicutes	CFGB76388	OFGB76388	FGB76388	GGB9186	GGB9186_SGB14125	Firmicutes (p) SGB14125	0.002 (-0.0061 to 0.0097)	0.647643	0 (-0.0027 to 0.0036)	0.763686	-0.001 (-0.0083 to 0.0058)	0.724297
Bacteria	Firmicutes	CFGB4881	OFGB4881	FGB4881	GGB14025	GGB14025_SGB14906	Firmicutes (p) SGB14906	-0.002 (-0.0163 to 0.0122)	0.774124	-0.004 (-0.0132 to 0.0045)	0.33129	-0.003 (-0.0184 to 0.0127)	0.724421
Bacteria	Firmicutes	Clostridia	Clostridia	Clostridia	GGB9545	GGB9545_SGB14952	Clostridia (f) SGB14952	-0.002 (-0.0096 to 0.0062)	0.673661	-0.001 (-0.0074 to 0.006)	0.833141	0.002 (-0.0085 to 0.0123)	0.725039
Bacteria	Synergistetes	Synergistia	Synergistales	Synergistaceae	Cloacibacillus	Cloacibacillus_evryensis	Cloacibacillus evryensis	0.001 (-0.0164 to 0.0193)	0.870645	0.007 (-0.0229 to 0.0379)	0.626098	0.007 (-0.0345 to 0.0493)	0.729154
Bacteria	Bacteroidetes	Bacteroidia	Bacteroidales	Bacteroidaceae	Bacteroides	Bacteroides_caccae	Bacteroides caccae	0.016 (9e-04 to 0.0311)	0.0452082	0.011 (-0.008 to 0.0304)	0.25394	-0.005 (-0.0323 to 0.0226)	0.730132
Bacteria	Firmicutes	Erysipelotrichia	Erysipelotrichales	Erysipelotrichaceae	Holdemanella	Holdemanella_biformis	Holdemanella biformis	NA	NA	0.003 (-0.0092 to 0.0147)	0.649802	0.003 (-0.0128 to 0.0183)	0.731931
Bacteria	Firmicutes	Bacilli	Lactobacillales	Enterococcaceae	GGB9582	GGB9582_SGB4865	Enterococcaceae (f) SGB4865	0.001 (-0.0032 to 0.0049)	0.669399	0.002 (-0.0025 to 0.0065)	0.378877	0.001 (-0.0055 to 0.0078)	0.736702
Bacteria	Firmicutes	Clostridia	Eubacteriales	Lachnospiraceae	GGB3446	GGB3446_SGB4597	Lachnospiraceae (f) SGB4597	0 (-0.0018 to 0.0016)	0.885157	0.001 (-0.0049 to 0.0073)	0.691739	0.001 (-0.0067 to 0.0094)	0.738764
Bacteria	Firmicutes	CFGB76533	OFGB76533	FGB76533	GGB9109	GGB9109_SGB14042	Firmicutes (p) SGB14042	-0.001 (-0.0061 to 0.0035)	0.598379	-0.001 (-0.0017 to 5e-04)	0.293534	0.001 (-0.0032 to 0.0045)	0.741737
Bacteria	Actinobacteria	Coriobacteriia	Coriobacteriales	Coriobacteriaceae	Collinsella	Collinsella_intestinalis	Collinsella intestinalis	0 (-0.0028 to 0.0034)	0.86246	-0.002 (-0.0133 to 0.0101)	0.788262	-0.002 (-0.0154 to 0.011)	0.742287
Bacteria	Firmicutes	CFGB2915	OFGB2915	FGB2915	GGB36267	GGB36267_SGB14177	Firmicutes (p) SGB14177	0.002 (-0.0065 to 0.01)	0.670244	0.001 (-0.0035 to 0.005)	0.723928	-0.001 (-0.0099 to 0.007)	0.742724
Bacteria	Bacteroidetes	Bacteroidia	Bacteroidales	Odoribacteraceae	Butyricimonas	Butyricimonas_SGB15266	Butyricimonas SGB15266	NA	NA	-0.004 (-0.02 to 0.0128)	0.663784	-0.004 (-0.0249 to 0.0178)	0.74293
Bacteria	Bacteroidetes	Bacteroidia	Bacteroidales	Bacteroidaceae	Bacteroides	Bacteroides_intestinalis	Bacteroides intestinalis	-0.004 (-0.023 to 0.0159)	0.715929	-0.011 (-0.0365 to 0.0147)	0.401446	-0.006 (-0.0424 to 0.0304)	0.74679
Bacteria	Firmicutes	Clostridia	Eubacteriales	Eubacteriales	Eubacteriales	Clostridiales_bacterium	Clostridiales bacterium	0.002 (-0.0183 to 0.0221)	0.85261	-0.002 (-0.0207 to 0.0172)	0.851358	-0.005 (-0.0336 to 0.0241)	0.74921
Bacteria	Firmicutes	CFGB1507	OFGB1507	FGB1507	GGB3817	GGB3817_SGB5182	Firmicutes (p) SGB5182	-0.001 (-0.0055 to 0.0031)	0.56406	0.001 (-0.0027 to 0.0045)	0.61548	0.001 (-0.0049 to 0.0068)	0.74956
Bacteria	Firmicutes	Clostridia	Clostridia	Clostridia	Candidatus	Candidatus_Gallimonas_merdae	Candidatus Gallimonas merdae	0.008 (-0.0088 to 0.0248)	0.346032	NA	NA	0.001 (-0.0067 to 0.0094)	0.751985
Bacteria	Firmicutes	Clostridia	Eubacteriales	Lachnospiraceae	Anaerotignum	Anaerotignum_lactatifermentans	Anaerotignum lactatifermentans	0.001 (-0.0144 to 0.0156)	0.939418	-0.002 (-0.0074 to 0.0038)	0.527578	-0.002 (-0.0153 to 0.0111)	0.752862
Bacteria	Firmicutes	CFGB2979	OFGB2979	FGB2979	GGB40351	GGB40351_SGB14301	Firmicutes (p) SGB14301	-0.004 (-0.0448 to 0.037)	0.847647	0.001 (-0.0038 to 0.0055)	0.719458	0.005 (-0.0256 to 0.0355)	0.753082
Bacteria	Firmicutes	Clostridia	Eubacteriales	Oscillospiraceae	GGB9707	GGB9707_SGB15229	Oscillospiraceae (f) SGB15229	0.004 (-0.0013 to 0.0084)	0.155736	0.002 (-0.0057 to 0.0094)	0.632477	-0.002 (-0.0121 to 0.0088)	0.759474
Bacteria	Firmicutes	Clostridia	Eubacteriales	Lachnospiraceae	Blautia	Blautia_faecis	Blautia faecis	0.002 (-0.0083 to 0.0132)	0.654422	0 (-0.0107 to 0.0105)	0.981715	-0.002 (-0.0184 to 0.0134)	0.759763
Bacteria	Firmicutes	Negativicutes	Veillonellales	Veillonellaceae	Allisonella	Allisonella_histaminiformans	Allisonella histaminiformans	-0.002 (-0.0053 to 0.0022)	0.42265	-0.001 (-0.0023 to 5e-04)	0.211174	0.001 (-0.0028 to 0.0038)	0.76021
Bacteria	Firmicutes	Bacilli	Lactobacillales	Streptococcaceae	Streptococcus	Streptococcus_thermophilus	Streptococcus thermophilus	0.002 (-0.0075 to 0.0105)	0.737673	-0.002 (-0.0117 to 0.0078)	0.687446	-0.002 (-0.0167 to 0.0122)	0.761631
Bacteria	Firmicutes	Clostridia	Eubacteriales	Oscillospiraceae	Pseudoflavonifractor	Pseudoflavonifractor_gallinarum	Pseudoflavonifractor gallinarum	-0.002 (-0.0056 to 0.002)	0.3437	-0.001 (-0.004 to 0.0022)	0.558073	0.001 (-0.0041 to 0.0056)	0.763453
Bacteria	Firmicutes	Clostridia	Eubacteriales	Lachnospiraceae	Lachnospira	Lachnospira_pectinoschiza	Lachnospira pectinoschiza	0.004 (-0.0122 to 0.0193)	0.651949	0.01 (-0.0076 to 0.0279)	0.261605	-0.004 (-0.0339 to 0.0249)	0.765706
Bacteria	Firmicutes	CFGB10477	OFGB10477	FGB10477	GGB9345	GGB9345_SGB14311	Firmicutes (p) SGB14311	0.002 (-0.01 to 0.0133)	0.777823	0.003 (-0.0085 to 0.0137)	0.645454	-0.001 (-0.0113 to 0.0083)	0.767284
Bacteria	Firmicutes	CFGB76352	OFGB76352	FGB76352	GGB4571	GGB4571_SGB6317	Firmicutes (p) SGB6317	-0.008 (-0.0185 to 0.0034)	0.180138	-0.005 (-0.0136 to 0.0036)	0.251071	0.002 (-0.0118 to 0.016)	0.770937
Bacteria	Proteobacteria	Gammaproteobacteria	Pseudomonadales	Pseudomonadaceae	GGB9747	GGB9747_SGB15356	Pseudomonadaceae (f) SGB15356	0.007 (-0.0083 to 0.023)	0.350745	0.005 (-0.0012 to 0.011)	0.116646	-0.002 (-0.0159 to 0.0118)	0.772839
Bacteria	Firmicutes	Clostridia	Eubacteriales	Oscillospiraceae	GGB9611	GGB9611_SGB15045	Oscillospiraceae (f) SGB15045	-0.001 (-0.0066 to 0.0048)	0.747302	0 (-0.0011 to 3e-04)	0.292783	0.001 (-0.0036 to 0.0049)	0.774463
Bacteria	Firmicutes	Clostridia	Clostridia	Clostridia	GGB9532	GGB9532_SGB14933	Clostridia (f) SGB14933	-0.002 (-0.01 to 0.0057)	0.582194	-0.001 (-0.0036 to 0.0012)	0.312639	0.001 (-0.0056 to 0.0075)	0.777488
Bacteria	Bacteroidetes	Bacteroidia	Bacteroidales	Bacteroidaceae	Phocaeicola	Phocaeicola_coprocola	Phocaeicola coprocola	-0.001 (-0.0095 to 0.0082)	0.882164	0 (-0.0012 to 0.0019)	0.646264	0.001 (-0.0058 to 0.0078)	0.77824
Bacteria	Firmicutes	Clostridia	Clostridia	Clostridia	GGB9537	GGB9537_SGB14940	Clostridia (f) SGB14940	-0.003 (-0.0094 to 0.003)	0.304868	-0.004 (-0.011 to 0.0021)	0.180978	-0.001 (-0.0111 to 0.0083)	0.780953
Bacteria	Firmicutes	Clostridia	Eubacteriales	Lachnospiraceae	Coprococcus	Coprococcus_catus	Coprococcus catus	-0.004 (-0.0095 to 0.0016)	0.16339	-0.003 (-0.0092 to 0.0038)	0.407627	0.001 (-0.0081 to 0.0107)	0.782361
Bacteria	Firmicutes	Clostridia	Eubacteriales	Lachnospiraceae	Lachnoclostridium	Lachnoclostridium_An138	Lachnoclostridium An138	0.001 (-0.0049 to 0.0066)	0.763302	0 (-0.0029 to 0.003)	0.955866	-0.001 (-0.0065 to 0.0049)	0.782695
Bacteria	Firmicutes	Bacilli	Lactobacillales	Lactobacillaceae	GGB4605	GGB4605_SGB6376	Lactobacillaceae (f) SGB6376	-0.002 (-0.0093 to 0.006)	0.660113	-0.001 (-0.003 to 9e-04)	0.305069	0.001 (-0.0053 to 0.007)	0.784255
Bacteria	Firmicutes	Clostridia	Eubacteriales	Lachnospiraceae	Enterocloster	Enterocloster_clostridioformis	Enterocloster clostridioformis	0.007 (-0.0027 to 0.0165)	0.159936	0.005 (-0.0061 to 0.0154)	0.391427	-0.002 (-0.0178 to 0.0134)	0.784877
Bacteria	Firmicutes	Clostridia	Eubacteriales	Eubacteriaceae	Eubacteriaceae	Eubacteriaceae_bacterium_CHKCI004	Eubacteriaceae bacterium CHKCI004	-0.003 (-0.0119 to 0.005)	0.413369	-0.005 (-0.0177 to 0.0086)	0.496484	-0.003 (-0.0213 to 0.0161)	0.785269
Bacteria	Firmicutes	Clostridia	Eubacteriales	Oscillospiraceae	GGB9708	GGB9708_SGB15234	Oscillospiraceae (f) SGB15234	0.003 (-0.0264 to 0.0317)	0.854775	0 (-0.011 to 0.0113)	0.975135	-0.004 (-0.0294 to 0.0222)	0.786369
Bacteria	Firmicutes	Clostridia	Eubacteriales	Lachnospiraceae	Blautia	Blautia_obeum	Blautia obeum	-0.004 (-0.0156 to 0.0069)	0.444726	-0.006 (-0.0191 to 0.0071)	0.369658	-0.003 (-0.0217 to 0.0165)	0.788099
Bacteria	Firmicutes	Bacilli	Lactobacillales	Lactobacillaceae	Ligilactobacillus	Ligilactobacillus_SGB15290	Ligilactobacillus SGB15290	0.001 (-9e-04 to 0.0038)	0.22003	0.002 (2e-04 to 0.0037)	0.0335773	0 (-0.0025 to 0.0033)	0.788338
Bacteria	Bacteroidetes	Bacteroidia	Bacteroidales	Bacteroidaceae	Bacteroides	Bacteroides_finegoldii	Bacteroides finegoldii	-0.001 (-0.0053 to 0.0027)	0.515047	0.001 (-0.0085 to 0.0102)	0.850359	0.002 (-0.0109 to 0.0143)	0.788572
Bacteria	Firmicutes	Clostridia	Eubacteriales	Clostridiaceae	Clostridium	Clostridium_AF34_10BH	Clostridium AF34 10BH	0.006 (-0.0127 to 0.0247)	0.521527	0.009 (-0.0048 to 0.0233)	0.199344	0.003 (-0.0197 to 0.0259)	0.79197
Bacteria	Firmicutes	CFGB2881	OFGB2881	FGB2881	GGB9189	GGB9189_SGB14128	Firmicutes (p) SGB14128	NA	NA	0.001 (-0.0046 to 0.0066)	0.73023	0.001 (-0.0063 to 0.0083)	0.796025
Bacteria	Firmicutes	Clostridia	Clostridia	Clostridia	GGB9200	GGB9200_SGB14139	Clostridia (f) SGB14139	0 (-0.0019 to 0.0022)	0.883587	0 (-0.001 to 0.0015)	0.703666	0 (-0.0019 to 0.0025)	0.796132
Bacteria	Firmicutes	Clostridia	Eubacteriales	Eubacteriaceae	Eubacterium	Eubacterium_ventriosum	Eubacterium ventriosum	-0.002 (-0.0169 to 0.0122)	0.747598	-0.004 (-0.0139 to 0.005)	0.356815	-0.002 (-0.0184 to 0.0141)	0.796165
Bacteria	Bacteroidetes	Bacteroidia	Bacteroidales	Bacteroidaceae	Phocaeicola	Phocaeicola_massiliensis	Phocaeicola massiliensis	0.002 (-0.0096 to 0.0143)	0.699288	0.005 (-0.0071 to 0.0161)	0.440137	0.002 (-0.0152 to 0.0197)	0.797297
Bacteria	Firmicutes	CFGB3047	OFGB3047	FGB3047	GGB52130	GGB52130_SGB14966	Firmicutes (p) SGB14966	0.002 (-0.0014 to 0.0062)	0.213416	0.002 (-0.0037 to 0.0067)	0.56003	-0.001 (-0.0082 to 0.0063)	0.800109
Bacteria	Bacteroidetes	Bacteroidia	Bacteroidales	Barnesiellaceae	Barnesiella	Barnesiella_intestinihominis	Barnesiella intestinihominis	-0.004 (-0.0199 to 0.0119)	0.617421	0 (-0.0066 to 0.0072)	0.922734	0.002 (-0.0129 to 0.0167)	0.800965
Bacteria	Actinobacteria	Actinomycetia	Bifidobacteriales	Bifidobacteriaceae	Bifidobacterium	Bifidobacterium_dentium	Bifidobacterium dentium	0 (-0.003 to 0.0037)	0.840204	0.002 (-0.0067 to 0.0103)	0.677305	0.001 (-0.0099 to 0.0128)	0.802703
Bacteria	Firmicutes	Clostridia	Eubacteriales	Eubacteriales	Intestinimonas	Intestinimonas_gabonensis	Intestinimonas gabonensis	0 (-0.0041 to 0.0032)	0.80466	0 (-0.0031 to 0.0028)	0.915089	0.001 (-0.0041 to 0.0054)	0.803107
Bacteria	Firmicutes	Clostridia	Clostridia	Clostridia	Candidatus	Candidatus_Metaruminococcus_caecorum	Candidatus Metaruminococcus caecorum	0 (-0.0032 to 0.0031)	0.976989	-0.001 (-0.0021 to 8e-04)	0.395562	0 (-0.0035 to 0.0028)	0.808001
Bacteria	Firmicutes	CFGB76782	OFGB76782	FGB76782	GGB45596	GGB45596_SGB63306	Firmicutes (p) SGB63306	0 (-5e-04 to 9e-04)	0.587927	0.001 (-0.0015 to 0.0028)	0.548389	0 (-0.0021 to 0.0026)	0.810615
Bacteria	Firmicutes	Clostridia	Eubacteriales	Oscillospiraceae	Monoglobus	Monoglobus_pectinilyticus	Monoglobus pectinilyticus	-0.004 (-0.0232 to 0.0153)	0.679827	-0.002 (-0.0201 to 0.0171)	0.870836	0.003 (-0.0247 to 0.0316)	0.811616
Bacteria	Firmicutes	Clostridia	Eubacteriales	Eubacteriales	Eubacteriales	Eubacteriales_unclassified_SGB15145	Eubacteriales unclassified SGB15145	0.004 (-1e-04 to 0.0079)	0.063525	0.001 (-9e-04 to 0.0027)	0.347423	0 (-0.0032 to 0.0025)	0.816266
Bacteria	Bacteroidetes	Bacteroidia	Bacteroidales	Rikenellaceae	Alistipes	Alistipes_senegalensis	Alistipes senegalensis	0.005 (-0.0061 to 0.0168)	0.355656	0.002 (-0.0047 to 0.0092)	0.526739	0.001 (-0.0093 to 0.0117)	0.818182
Bacteria	Firmicutes	Clostridia	Eubacteriales	Oscillospiraceae	Oscillibacter	Oscillibacter_NSJ_62	Oscillibacter NSJ 62	NA	NA	-0.001 (-0.0021 to 7e-04)	0.33252	0 (-0.0016 to 0.0012)	0.818805
Bacteria	Firmicutes	Clostridia	Eubacteriales	Lachnospiraceae	Lachnoclostridium	Clostridium_symbiosum	Clostridium symbiosum	0.001 (-0.0051 to 0.0074)	0.711861	0.003 (-0.0103 to 0.0168)	0.635911	0.002 (-0.0161 to 0.0203)	0.823336
Bacteria	Firmicutes	Clostridia	Eubacteriales	Clostridiaceae	Clostridiaceae	Clostridiaceae_bacterium_Marseille_Q4145	Clostridiaceae bacterium Marseille Q4145	0 (-0.0021 to 0.0024)	0.863492	0.001 (-5e-04 to 0.0022)	0.206974	0 (-0.0021 to 0.0027)	0.824589
Bacteria	Firmicutes	CFGB45503	OFGB45503	FGB45503	GGB48165	GGB48165_SGB66168	Firmicutes (p) SGB66168	0.001 (-0.0039 to 0.0053)	0.768897	0 (-0.0023 to 0.0024)	0.943936	-0.001 (-0.0051 to 0.004)	0.825989
Bacteria	Firmicutes	Clostridia	Eubacteriales	Lachnospiraceae	Fusicatenibacter	Fusicatenibacter_saccharivorans	Fusicatenibacter saccharivorans	0.006 (-0.0172 to 0.0298)	0.594676	0.009 (-0.0051 to 0.0233)	0.207978	0.003 (-0.0224 to 0.0281)	0.826121
Bacteria	Firmicutes	Clostridia	Eubacteriales	Lachnospiraceae	Blautia	Blautia_massiliensis	Blautia massiliensis	0 (-0.0175 to 0.0179)	0.982248	-0.002 (-0.0141 to 0.0098)	0.720433	-0.002 (-0.0225 to 0.018)	0.830792
Bacteria	Firmicutes	CFGB76112	OFGB76112	FGB76112	GGB79630	GGB79630_SGB13983	Firmicutes (p) SGB13983	0.002 (-0.0029 to 0.0072)	0.393488	0.004 (-0.0069 to 0.0146)	0.475521	0.002 (-0.0129 to 0.016)	0.832888
Bacteria	Firmicutes	Clostridia	Eubacteriales	Eubacteriales	Intestinimonas	Intestinimonas_massiliensis	Intestinimonas massiliensis	0.003 (-0.0099 to 0.0164)	0.625439	0.004 (-0.003 to 0.012)	0.24252	0.001 (-0.0123 to 0.0152)	0.833742
Bacteria	Firmicutes	Clostridia	Eubacteriales	Eubacteriaceae	Eubacteriaceae	Eubacteriaceae_bacterium_Marseille_Q4139	Eubacteriaceae bacterium Marseille Q4139	0 (-0.0066 to 0.0059)	0.910676	-0.001 (-0.0127 to 0.0104)	0.837849	-0.002 (-0.0174 to 0.014)	0.83626
Bacteria	Firmicutes	CFGB3004	OFGB3004	FGB3004	GGB58158	GGB58158_SGB79798	Firmicutes (p) SGB79798	0.001 (-0.003 to 0.005)	0.605967	0 (-0.0032 to 0.0041)	0.818708	-0.001 (-0.0062 to 0.005)	0.837969
Bacteria	Firmicutes	Clostridia	Eubacteriales	Lachnospiraceae	GGB79916	GGB79916_SGB4587	Lachnospiraceae (f) SGB4587	-0.003 (-0.0123 to 0.0071)	0.595912	-0.008 (-0.023 to 0.0079)	0.335127	-0.002 (-0.0254 to 0.0209)	0.849443
Bacteria	Firmicutes	Clostridia	Eubacteriales	Oscillospiraceae	Oscillospiraceae	Clostridium_leptum	Clostridium leptum	0.001 (-0.014 to 0.0157)	0.911358	0.004 (-0.0185 to 0.0261)	0.736542	0.003 (-0.0285 to 0.0345)	0.852575
Bacteria	Firmicutes	Clostridia	Eubacteriales	Oscillospiraceae	Dysosmobacter	Dysosmobacter_welbionis	Dysosmobacter welbionis	0.002 (-0.0193 to 0.0235)	0.846082	NA	NA	-0.004 (-0.0455 to 0.0376)	0.852859
Bacteria	Lentisphaerae	Lentisphaeria	Victivallales	Victivallaceae	Victivallis	Victivallis_lenta	Victivallis lenta	0.003 (-0.0039 to 0.0104)	0.362567	0.003 (-0.0026 to 0.0078)	0.32793	-0.001 (-0.0094 to 0.0077)	0.852946
Bacteria	Firmicutes	Clostridia	Eubacteriales	Oscillospiraceae	Flavonifractor	Flavonifractor_plautii	Flavonifractor plautii	-0.005 (-0.0299 to 0.0204)	0.706931	0.003 (-0.0425 to 0.0478)	0.906209	0.006 (-0.0563 to 0.068)	0.854332
Bacteria	Firmicutes	Clostridia	Eubacteriales	Eubacteriales	Evtepia	Evtepia_gabavorous	Evtepia gabavorous	-0.011 (-0.03 to 0.0083)	0.264403	-0.009 (-0.0236 to 0.006)	0.243185	0.002 (-0.0216 to 0.026)	0.858517
Bacteria	Actinobacteria	CFGB12107	OFGB12107	FGB12107	GGB34797	GGB34797_SGB14322	Actinobacteria (p) SGB14322	0.007 (-0.0127 to 0.0264)	0.485437	0.002 (-0.001 to 0.0049)	0.197511	0.001 (-0.011 to 0.0132)	0.86349
Bacteria	Firmicutes	Clostridia	Eubacteriales	Lachnospiraceae	Eisenbergiella	Eisenbergiella_massiliensis	Eisenbergiella massiliensis	-0.005 (-0.0215 to 0.0114)	0.540149	-0.008 (-0.0226 to 0.0075)	0.322295	-0.002 (-0.0252 to 0.0213)	0.868855
Bacteria	Firmicutes	Clostridia	Eubacteriales	Lachnospiraceae	GGB3602	GGB3602_SGB4574	Lachnospiraceae (f) SGB4574	-0.003 (-0.0103 to 0.0039)	0.371735	-0.001 (-0.0105 to 0.0076)	0.749851	0.001 (-0.0119 to 0.0141)	0.869396
Bacteria	Firmicutes	Bacilli	Lactobacillales	Lactobacillaceae	GGB4566	GGB4566_SGB6305	Lactobacillaceae (f) SGB6305	0.001 (-0.0071 to 0.0099)	0.744729	0.001 (-0.01 to 0.0115)	0.886122	-0.001 (-0.0172 to 0.0145)	0.870008
Bacteria	Firmicutes	Clostridia	Eubacteriales	Clostridiaceae	Clostridium	Clostridium_SGB4750	Clostridium SGB4750	0.004 (-0.0012 to 0.0083)	0.148472	0.003 (-0.005 to 0.0102)	0.495505	-0.001 (-0.0113 to 0.0096)	0.871034
Bacteria	Firmicutes	Erysipelotrichia	Erysipelotrichales	Erysipelotrichaceae	Amedibacterium	Amedibacterium_intestinale	Amedibacterium intestinale	-0.004 (-0.0105 to 0.0033)	0.299374	-0.003 (-0.0092 to 0.0041)	0.450094	0.001 (-0.0091 to 0.0107)	0.871286
Bacteria	Firmicutes	Bacilli	Lactobacillales	Enterococcaceae	GGB33512	GGB33512_SGB15203	Enterococcaceae (f) SGB15203	0.006 (-0.0127 to 0.0246)	0.525727	0.007 (-0.0016 to 0.0157)	0.114623	0.001 (-0.0167 to 0.0197)	0.872707
Bacteria	Firmicutes	Clostridia	Eubacteriales	Lachnospiraceae	Lachnoclostridium	Lachnoclostridium_An131	Lachnoclostridium An131	0.001 (-0.0041 to 0.0062)	0.685131	0.001 (-0.0019 to 0.0031)	0.608785	0 (-0.0054 to 0.0046)	0.875352
Bacteria	Firmicutes	Erysipelotrichia	Erysipelotrichales	Erysipelotrichaceae	Erysipelatoclostridium	Erysipelatoclostridium_ramosum	Erysipelatoclostridium ramosum	0.002 (-0.0142 to 0.0177)	0.825361	0.001 (-0.0066 to 0.0096)	0.717931	-0.001 (-0.0171 to 0.0145)	0.875584
Bacteria	Firmicutes	Clostridia	Eubacteriales	Lachnospiraceae	Lacrimispora	Lacrimispora_saccharolytica	Lacrimispora saccharolytica	0.001 (-0.0019 to 0.0031)	0.618896	0.001 (-0.0041 to 0.0065)	0.657262	-0.001 (-0.0082 to 0.007)	0.879231
Bacteria	Synergistetes	Synergistia	Synergistales	Synergistaceae	GGB9469	GGB9469_SGB14863	Synergistaceae (f) SGB14863	-0.001 (-0.0114 to 0.0102)	0.910816	NA	NA	0.001 (-0.0073 to 0.0085)	0.880466
Bacteria	Synergistetes	Synergistia	Synergistales	Synergistaceae	GGB9469	GGB9469_SGB14862	Synergistaceae (f) SGB14862	0.007 (-0.0013 to 0.0156)	0.101885	0.005 (-0.0144 to 0.0239)	0.622176	-0.002 (-0.0276 to 0.0237)	0.882985
Bacteria	Firmicutes	Bacilli	Lactobacillales	Enterococcaceae	GGB9694	GGB9694_SGB15204	Enterococcaceae (f) SGB15204	0.002 (-0.0189 to 0.0221)	0.877883	-0.006 (-0.0195 to 0.008)	0.406344	-0.001 (-0.0172 to 0.0148)	0.884407
Bacteria	Firmicutes	Clostridia	Eubacteriales	Eubacteriales	Eubacteriales	Clostridiales_bacterium_Choco116	Clostridiales bacterium Choco116	-0.004 (-0.0091 to 0.0014)	0.157808	0 (-0.0103 to 0.0107)	0.969118	0.001 (-0.0107 to 0.0123)	0.894266
Bacteria	Firmicutes	Clostridia	Clostridia	Clostridia	GGB9533	GGB9533_SGB14936	Clostridia (f) SGB14936	0.001 (-6e-04 to 0.0021)	0.288227	0 (-0.0027 to 0.0036)	0.77993	0 (-0.0045 to 0.0039)	0.894594
Bacteria	Bacteroidetes	Bacteroidia	Bacteroidales	Rikenellaceae	Alistipes	Alistipes_indistinctus	Alistipes indistinctus	-0.003 (-0.0189 to 0.0124)	0.677947	-0.002 (-0.0133 to 0.009)	0.700454	0.001 (-0.0172 to 0.0197)	0.895249
Bacteria	Firmicutes	Bacilli	Lactobacillales	Lactobacillaceae	Lacticaseibacillus	Lacticaseibacillus_paracasei	Lacticaseibacillus paracasei	-0.002 (-0.0076 to 0.0046)	0.619434	0 (-9e-04 to 7e-04)	0.773711	0 (-0.0062 to 0.0054)	0.897176
Bacteria	Firmicutes	Clostridia	Eubacteriales	Lachnospiraceae	Lachnospiraceae	Lachnospiraceae_bacterium_OF09_6	Lachnospiraceae bacterium OF09 6	-0.001 (-0.0034 to 0.0022)	0.648845	-0.001 (-0.0018 to 8e-04)	0.428846	0 (-0.0025 to 0.0028)	0.89778
Bacteria	Firmicutes	CFGB3069	OFGB3069	FGB3069	GGB9770	GGB9770_SGB15389	Firmicutes (p) SGB15389	0 (-0.0226 to 0.0235)	0.970274	0.001 (-0.0017 to 0.0028)	0.654799	-0.001 (-0.0186 to 0.0163)	0.899501
Bacteria	Firmicutes	CFGB1227	OFGB1227	FGB1227	GGB3005	GGB3005_SGB3996	Firmicutes (p) SGB3996	0.003 (-0.0063 to 0.0121)	0.534853	0.002 (-0.0132 to 0.0174)	0.790504	0.001 (-0.0204 to 0.0232)	0.901116
Bacteria	Bacteroidetes	Bacteroidia	Bacteroidales	Prevotellaceae	Paraprevotella	Paraprevotella_clara	Paraprevotella clara	NA	NA	0.002 (-0.0253 to 0.0298)	0.869839	0.002 (-0.0336 to 0.0381)	0.902128
Bacteria	Actinobacteria	Coriobacteriia	Eggerthellales	Eggerthellaceae	Ellagibacter	Ellagibacter_isourolithinifaciens	Ellagibacter isourolithinifaciens	0 (-0.0014 to 0.0016)	0.887072	0 (-0.0032 to 0.0035)	0.923208	0 (-0.0048 to 0.0042)	0.902137
Bacteria	Firmicutes	Clostridia	Eubacteriales	Oscillospiraceae	Oscillospiraceae	Eubacterium_siraeum	Eubacterium siraeum	-0.009 (-0.0333 to 0.0144)	0.431726	-0.009 (-0.0278 to 0.0094)	0.331108	0.002 (-0.028 to 0.0318)	0.902236
Bacteria	Firmicutes	Clostridia	Clostridiales	Clostridiales	Lawsonibacter	Lawsonibacter_asaccharolyticus	Lawsonibacter asaccharolyticus	0.002 (-0.0126 to 0.017)	0.766208	0.002 (-0.0148 to 0.0187)	0.819089	-0.002 (-0.026 to 0.0229)	0.902577
Bacteria	Bacteroidetes	Bacteroidia	Bacteroidales	Rikenellaceae	Alistipes	Alistipes_ihumii	Alistipes ihumii	-0.006 (-0.0239 to 0.011)	0.463543	-0.005 (-0.0199 to 0.0091)	0.464854	0.001 (-0.0214 to 0.0242)	0.905999
Bacteria	Firmicutes	Clostridia	Eubacteriales	Eubacteriales	Gemmiger	Gemmiger_SGB15295	Gemmiger SGB15295	-0.004 (-0.0139 to 0.0059)	0.422591	-0.002 (-0.022 to 0.0189)	0.878652	0.002 (-0.0259 to 0.0292)	0.908171
Bacteria	Firmicutes	Clostridia	Eubacteriales	Lachnospiraceae	Lachnoclostridium	Lachnoclostridium_phocaeense	Lachnoclostridium phocaeense	0 (-0.0048 to 0.0039)	0.844123	0 (-0.0027 to 0.0024)	0.894148	0 (-0.0043 to 0.0049)	0.912261
Bacteria	Firmicutes	Erysipelotrichia	Erysipelotrichales	Erysipelotrichaceae	Holdemania	Holdemania_1001095H_141210_F2	Holdemania 1001095H 141210 F2	-0.002 (-0.0076 to 0.0028)	0.360759	-0.002 (-0.0054 to 0.0013)	0.232365	0 (-0.0055 to 0.0061)	0.914531
Bacteria	Firmicutes	Clostridia	Eubacteriales	Clostridiaceae	Hungatella	Hungatella_hathewayi	Hungatella hathewayi	-0.005 (-0.0263 to 0.0165)	0.646429	-0.006 (-0.0119 to 8e-04)	0.0892487	-0.001 (-0.0186 to 0.0168)	0.920175
Bacteria	Proteobacteria	Gammaproteobacteria	Aeromonadales	Aeromonadaceae	GGB9781	GGB9781_SGB15402	Aeromonadaceae (f) SGB15402	-0.005 (-0.0227 to 0.012)	0.541931	-0.005 (-0.0135 to 0.0041)	0.295874	0.001 (-0.0163 to 0.018)	0.922336
Bacteria	Firmicutes	Clostridia	Eubacteriales	Lachnospiraceae	Lachnospiraceae	Eubacterium_rectale	Eubacterium rectale	0.012 (-0.0198 to 0.0444)	0.446908	0.016 (-0.0133 to 0.0444)	0.28977	0.002 (-0.0424 to 0.0469)	0.923067
Bacteria	Firmicutes	Clostridia	Eubacteriales	Lachnospiraceae	Mediterraneibacter	Mediterraneibacter_butyricigenes	Mediterraneibacter butyricigenes	-0.001 (-0.0038 to 0.0015)	0.394673	-0.001 (-0.0031 to 8e-04)	0.241242	0 (-0.0033 to 0.003)	0.92453
Bacteria	Firmicutes	Clostridia	Eubacteriales	Eubacteriales	Mogibacterium	Mogibacterium_NSJ_24	Mogibacterium NSJ 24	0.001 (-0.001 to 0.0034)	0.276706	0.001 (-0.0052 to 0.0082)	0.658181	0 (-0.0086 to 0.0094)	0.927724
Bacteria	Bacteroidetes	Bacteroidia	Bacteroidales	Rikenellaceae	Alistipes	Alistipes_AF17_16	Alistipes AF17 16	-0.005 (-0.0132 to 0.004)	0.293027	-0.006 (-0.0114 to 2e-04)	0.063749	0 (-0.0103 to 0.0095)	0.930679
Bacteria	Firmicutes	CFGB1011	OFGB1011	FGB1011	GGB2653	GGB2653_SGB3574	Firmicutes (p) SGB3574	0 (-0.0099 to 0.0093)	0.952498	-0.001 (-0.0092 to 0.0077)	0.860336	-0.001 (-0.0137 to 0.0125)	0.931575
Bacteria	Firmicutes	Clostridia	Eubacteriales	Clostridiaceae	Clostridiaceae	Clostridiaceae_bacterium_Marseille_Q3526	Clostridiaceae bacterium Marseille Q3526	-0.003 (-0.0077 to 0.0026)	0.325774	-0.002 (-0.0111 to 0.007)	0.649657	0.001 (-0.012 to 0.013)	0.933605
Bacteria	Firmicutes	CFGB9718	OFGB9718	FGB9718	GGB51441	GGB51441_SGB71759	Firmicutes (p) SGB71759	-0.001 (-0.0032 to 0.002)	0.656558	0 (-0.0019 to 0.0014)	0.765187	0 (-0.0031 to 0.0028)	0.934373
Bacteria	Firmicutes	Clostridia	Eubacteriales	Oscillospiraceae	Anaerotruncus	Anaerotruncus_rubiinfantis	Anaerotruncus rubiinfantis	0 (-0.0033 to 0.0035)	0.955093	0 (-0.0043 to 0.0037)	0.882815	0 (-0.0061 to 0.0056)	0.934521
Bacteria	Firmicutes	Clostridia	Eubacteriales	Oscillospiraceae	Neglectibacter	Neglectibacter_timonensis	Neglectibacter timonensis	-0.003 (-0.0152 to 0.0091)	0.620195	-0.002 (-0.0113 to 0.0073)	0.668869	0.001 (-0.0143 to 0.0156)	0.934997
Bacteria	Bacteroidetes	Bacteroidia	Bacteroidales	Rikenellaceae	Alistipes	Alistipes_shahii	Alistipes shahii	0.006 (-0.0334 to 0.0455)	0.758756	0.004 (-0.0116 to 0.0193)	0.624188	-0.001 (-0.0364 to 0.0338)	0.941252
Bacteria	Firmicutes	Clostridia	Eubacteriales	Lachnospiraceae	Roseburia	Roseburia_AM16_25	Roseburia AM16 25	0.001 (-5e-04 to 0.0021)	0.220535	0 (-0.0078 to 0.0085)	0.923129	0 (-0.0111 to 0.0103)	0.941996
Bacteria	Firmicutes	Clostridia	Eubacteriales	Oscillospiraceae	GGB9719	GGB9719_SGB53514	Oscillospiraceae (f) SGB53514	0.003 (-0.0067 to 0.0137)	0.49681	0.003 (-0.0046 to 0.0107)	0.433453	0 (-0.0129 to 0.012)	0.944737
Bacteria	Firmicutes	Clostridia	Eubacteriales	Lachnospiraceae	Lachnotalea	Lachnotalea_AF33_28	Lachnotalea AF33 28	-0.001 (-0.0049 to 0.0028)	0.578921	-0.001 (-0.0035 to 0.0013)	0.362653	0 (-0.0041 to 0.0044)	0.94648
Bacteria	Firmicutes	Erysipelotrichia	Erysipelotrichales	Erysipelotrichaceae	Longicatena	Longicatena_caecimuris	Longicatena caecimuris	0 (-0.0138 to 0.0141)	0.986873	0 (-0.0071 to 0.0071)	0.996113	0 (-0.0143 to 0.0133)	0.947368
Bacteria	Actinobacteria	Coriobacteriia	Coriobacteriales	Atopobiaceae	GGB9101	GGB9101_SGB14033	Atopobiaceae (f) SGB14033	0 (-5e-04 to 7e-04)	0.777555	0 (-8e-04 to 0.0016)	0.480254	0 (-7e-04 to 6e-04)	0.949328
Bacteria	Actinobacteria	Coriobacteriia	Coriobacteriales	Coriobacteriaceae	Collinsella	Collinsella_AF08_23	Collinsella AF08 23	-0.001 (-0.0175 to 0.0149)	0.872432	-0.002 (-0.0387 to 0.035)	0.920491	0.001 (-0.0225 to 0.024)	0.949959
Bacteria	Firmicutes	Bacilli	Lactobacillales	Streptococcaceae	Streptococcus	Streptococcus_salivarius	Streptococcus salivarius	-0.003 (-0.016 to 0.0094)	0.603829	-0.002 (-0.0169 to 0.0135)	0.825268	0.001 (-0.0212 to 0.0226)	0.950025
Bacteria	Firmicutes	Clostridia	Eubacteriales	Eubacteriales	Eubacteriales	Clostridiales_Family_XIII_bacterium_BX16	Clostridiales Family XIII bacterium BX16	-0.003 (-0.0105 to 0.0045)	0.425155	-0.003 (-0.0074 to 0.0024)	0.312825	0 (-0.0081 to 0.0086)	0.954214
Bacteria	Firmicutes	Clostridia	Eubacteriales	Lachnospiraceae	Enterocloster	Enterocloster_citroniae	Enterocloster citroniae	0 (-0.0039 to 0.0031)	0.806016	0 (-0.0037 to 0.0031)	0.858528	0 (-0.005 to 0.0053)	0.956393
Bacteria	Firmicutes	Clostridia	Eubacteriales	Oscillospiraceae	Anaeromassilibacillus	Anaeromassilibacillus_An250	Anaeromassilibacillus An250	-0.007 (-0.0145 to 0.0013)	0.107798	-0.006 (-0.0134 to 0.0016)	0.123803	0 (-0.0113 to 0.0119)	0.958699
Bacteria	Firmicutes	Clostridia	Eubacteriales	Oscillospiraceae	Ruminococcus	Ruminococcus_bromii	Ruminococcus bromii	-0.002 (-0.0156 to 0.0106)	0.704639	0.005 (-0.0273 to 0.0377)	0.750566	0.001 (-0.0426 to 0.0449)	0.95921
Bacteria	Firmicutes	Clostridia	Clostridia	Clostridia	Candidatus	Candidatus_Woodwardibium_gallinarum	Candidatus Woodwardibium gallinarum	0.003 (-0.0114 to 0.0168)	0.703042	-0.001 (-0.0021 to 6e-04)	0.293534	0 (-0.0082 to 0.0086)	0.959369
Bacteria	Firmicutes	Erysipelotrichia	Erysipelotrichales	Erysipelotrichaceae	Massilimicrobiota	Massilimicrobiota_An134	Massilimicrobiota An134	-0.001 (-0.0071 to 0.0047)	0.676122	-0.002 (-0.0085 to 0.0053)	0.653802	0 (-0.0102 to 0.0097)	0.959845
Bacteria	Firmicutes	Clostridia	Eubacteriales	Oscillospiraceae	GGB32900	GGB32900_SGB53446	Oscillospiraceae (f) SGB53446	0 (-0.0141 to 0.015)	0.950028	0 (-0.0079 to 0.0085)	0.946599	0 (-0.0154 to 0.0147)	0.964999
Bacteria	Bacteroidetes	Bacteroidia	Bacteroidales	Tannerellaceae	Parabacteroides	Parabacteroides_distasonis	Parabacteroides distasonis	0.003 (-0.0212 to 0.0281)	0.779824	0.003 (-0.0202 to 0.0256)	0.812429	-0.001 (-0.0356 to 0.0341)	0.966123
Bacteria	Firmicutes	Clostridia	Eubacteriales	Oscillospiraceae	GGB9623	GGB9623_SGB15075	Oscillospiraceae (f) SGB15075	-0.009 (-0.0235 to 0.0053)	0.213415	-0.009 (-0.0221 to 0.0035)	0.156989	0 (-0.0208 to 0.0199)	0.966176
Bacteria	Firmicutes	Clostridia	Eubacteriales	Lachnospiraceae	Blautia	Blautia_luti	Blautia luti	-0.001 (-0.0043 to 0.003)	0.719476	-0.001 (-0.0035 to 0.0023)	0.670938	0 (-0.0047 to 0.0045)	0.96634
Bacteria	Actinobacteria	Coriobacteriia	Eggerthellales	Eggerthellaceae	Adlercreutzia	Adlercreutzia_equolifaciens	Adlercreutzia equolifaciens	-0.01 (-0.034 to 0.0142)	0.414661	-0.009 (-0.0281 to 0.0098)	0.343131	0.001 (-0.0299 to 0.031)	0.972047
Bacteria	Bacteroidetes	Bacteroidia	Bacteroidales	Bacteroidaceae	Bacteroides	Bacteroides_SGB15210	Bacteroides SGB15210	0.001 (-0.0028 to 0.0047)	0.614918	0 (-0.0091 to 0.0092)	0.997505	0 (-0.0122 to 0.0126)	0.974145
Bacteria	Firmicutes	Clostridia	Eubacteriales	Clostridiaceae	Clostridiaceae	Clostridiaceae_unclassified_SGB15090	Clostridiaceae unclassified SGB15090	0.001 (-0.0124 to 0.0153)	0.831596	0.003 (-0.0141 to 0.0194)	0.752942	0 (-0.0243 to 0.0251)	0.975557
Bacteria	Firmicutes	CFGB6261	OFGB6261	FGB6261	GGB74510	GGB74510_SGB47635	Firmicutes (p) SGB47635	-0.001 (-0.0061 to 0.005)	0.843681	0 (-0.0039 to 0.004)	0.965152	0 (-0.0064 to 0.0066)	0.976257
Bacteria	Bacteroidetes	Bacteroidia	Bacteroidales	Bacteroidaceae	Bacteroides	Bacteroides_stercorirosoris	Bacteroides stercorirosoris	0.004 (-0.022 to 0.0309)	0.737572	0.005 (-0.0032 to 0.0122)	0.246906	0 (-0.0215 to 0.0221)	0.977781
Bacteria	Firmicutes	Erysipelotrichia	Erysipelotrichales	Erysipelotrichaceae	Massilimicrobiota	Massilimicrobiota_timonensis	Massilimicrobiota timonensis	-0.001 (-0.0056 to 0.004)	0.73252	-0.001 (-0.0034 to 0.0019)	0.595916	0 (-0.0049 to 0.005)	0.978842
Bacteria	Bacteroidetes	Bacteroidia	Bacteroidales	Bacteroidaceae	Bacteroides	Bacteroides_ovatus	Bacteroides ovatus	0.017 (-0.0051 to 0.0388)	0.135166	0.017 (-0.0073 to 0.0414)	0.172162	0 (-0.0352 to 0.0361)	0.980931
Bacteria	Bacteroidetes	Bacteroidia	Bacteroidales	Tannerellaceae	Parabacteroides	Parabacteroides_merdae	Parabacteroides merdae	-0.001 (-0.0197 to 0.0178)	0.919623	-0.001 (-0.0203 to 0.0188)	0.941995	0 (-0.0286 to 0.0293)	0.981016
Bacteria	Firmicutes	Clostridia	Eubacteriales	Lachnospiraceae	Enterocloster	Enterocloster_asparagiformis	Enterocloster asparagiformis	0 (-0.0022 to 0.0017)	0.798321	0 (-0.0041 to 0.0038)	0.943705	0 (-0.0053 to 0.0055)	0.984546
Bacteria	Firmicutes	Erysipelotrichia	Erysipelotrichales	Erysipelotrichaceae	Dielma	Dielma_fastidiosa	Dielma fastidiosa	-0.002 (-0.0086 to 0.0051)	0.603574	-0.002 (-0.0056 to 0.0017)	0.293513	0 (-0.007 to 0.0069)	0.98675
Bacteria	Bacteroidetes	Bacteroidia	Bacteroidales	Bacteroidaceae	Phocaeicola	Phocaeicola_vulgatus	Phocaeicola vulgatus	0.04 (-3e-04 to 0.0802)	0.0587077	0.039 (-0.0204 to 0.0974)	0.200342	-0.001 (-0.0839 to 0.0826)	0.986952
Bacteria	Firmicutes	Negativicutes	Veillonellales	Veillonellaceae	Veillonella	Veillonella_atypica	Veillonella atypica	NA	NA	0 (-0.0157 to 0.016)	0.986652	0 (-0.0205 to 0.0207)	0.989911
Bacteria	Firmicutes	Clostridia	Eubacteriales	Oscillospiraceae	GGB9641	GGB9641_SGB15117	Oscillospiraceae (f) SGB15117	-0.004 (-0.0112 to 0.0039)	0.336909	-0.003 (-0.0132 to 0.0073)	0.569363	0 (-0.0147 to 0.0148)	0.993867
Bacteria	Firmicutes	Bacilli	Lactobacillales	Streptococcaceae	GGB45491	GGB45491_SGB63163	Streptococcaceae (f) SGB63163	-0.001 (-0.0211 to 0.0199)	0.951923	0 (-0.0041 to 0.0031)	0.78283	0 (-0.0156 to 0.0157)	0.994514
Bacteria	Proteobacteria	Gammaproteobacteria	Enterobacterales	Enterobacteriaceae	Escherichia	Escherichia_coli	Escherichia coli	0.003 (-0.0127 to 0.0186)	0.708539	0 (-0.0228 to 0.0229)	0.996826	0 (-0.0333 to 0.0335)	0.996451
Bacteria	Proteobacteria	CFGB2404	OFGB2404	FGB2404	GGB6608	GGB6608_SGB9342	Proteobacteria (p) SGB9342	-0.001 (-0.0032 to 8e-04)	0.225315	-0.001 (-0.0072 to 0.0049)	0.699855	0 (-0.008 to 0.008)	0.99654
Bacteria	Firmicutes	Clostridia	Eubacteriales	Oscillospiraceae	GGB9724	GGB9724_SGB15278	Oscillospiraceae (f) SGB15278	-0.005 (-0.0148 to 0.005)	0.32667	-0.004 (-0.0174 to 0.0095)	0.562418	0 (-0.019 to 0.019)	0.999129

### Sheet: Supplemental Table 4
Supplemental Table 4. Functional microbiome longitudinal analysis
	Placebo		TUDCA group		Difference
Pathway	Coefficient (95% CI)	p-value	Coefficient (95% CI)2	p-value2	Coefficient (95% CI)3	p-value3
4-deoxy-L-threo-hex-4-enopyranuronate degradation	-0.001 (-0.0014 to 2e-04)	0.12824	-0.001 (-0.0023 to -5e-04)	0.00222598	-0.002 (-0.0038 to -7e-04)	0.0046616
1,4-dihydroxy-6-naphthoate biosynthesis II	0 (-3e-04 to 7e-04)	0.45863	0 (-9e-04 to 3e-04)	0.287622	-0.001 (-0.0025 to -4e-04)	0.00944547
superpathway of menaquinol-8 biosynthesis III	0 (-4e-04 to 0.0011)	0.396864	0 (-0.0012 to 5e-04)	0.380401	-0.002 (-0.0035 to -5e-04)	0.0117575
L-lysine fermentation to acetate and butanoate	0 (-6e-04 to 5e-04)	0.780655	-0.001 (-0.0013 to 2e-04)	0.118891	-0.001 (-0.0025 to -3e-04)	0.0122589
D-fructuronate degradation	-0.001 (-0.0015 to 3e-04)	0.211892	-0.001 (-0.0026 to -3e-04)	0.0178245	-0.002 (-0.0042 to -5e-04)	0.0141241
superpathway of &beta;-D-glucuronosides degradation	0 (-0.0013 to 5e-04)	0.350974	-0.001 (-0.0023 to -1e-04)	0.0280634	-0.002 (-0.004 to -4e-04)	0.0151108
5-aminoimidazole ribonucleotide biosynthesis I	0 (-0.001 to 4e-04)	0.416315	-0.001 (-0.0018 to 0)	0.0400859	-0.002 (-0.0032 to -3e-04)	0.0174255
superpathway of hexuronide and hexuronate degradation	0 (-0.0011 to 4e-04)	0.335747	-0.001 (-0.002 to -2e-04)	0.0184607	-0.002 (-0.0034 to -3e-04)	0.0217633
pyruvate fermentation to butanoate	0 (-0.0011 to 2e-04)	0.163595	-0.001 (-0.002 to -2e-04)	0.0201113	-0.002 (-0.0029 to -2e-04)	0.0236357
superpathway of Clostridium acetobutylicum acidogenic fermentation	-0.001 (-0.0012 to 2e-04)	0.160023	-0.001 (-0.0022 to -2e-04)	0.0210767	-0.002 (-0.0032 to -2e-04)	0.0256441
purine nucleobases degradation II (anaerobic)	0.001 (-4e-04 to 0.0015)	0.226724	0 (-0.0015 to 0.0011)	0.77732	-0.002 (-0.0039 to -2e-04)	0.0346914
inosine-5'-phosphate biosynthesis I	0 (-8e-04 to 8e-04)	0.920758	-0.001 (-0.0016 to 5e-04)	0.260739	-0.002 (-0.0034 to -1e-04)	0.0350898
D-galacturonate degradation I	-0.001 (-0.0013 to 1e-04)	0.0686363	-0.001 (-0.0019 to -4e-04)	0.00329724	-0.001 (-0.0029 to -1e-04)	0.0404576
NAD salvage pathway II (PNC IV cycle)	0 (-0.0013 to 5e-04)	0.338672	0 (-9e-04 to 0.0014)	0.66398	0.002 (1e-04 to 0.0036)	0.0425127
peptidoglycan biosynthesis II (staphylococci)	0 (-7e-04 to 0.0011)	0.731385	-0.001 (-0.0016 to 6e-04)	0.365973	-0.002 (-0.0037 to 0)	0.0472513
inosine-5'-phosphate biosynthesis II	0 (-7e-04 to 9e-04)	0.816182	-0.001 (-0.0016 to 6e-04)	0.34737	-0.002 (-0.0034 to 0)	0.0507596
pyrimidine deoxyribonucleotide phosphorylation	0 (-2e-04 to 0.0011)	0.196833	0.001 (0 to 0.0018)	0.0508802	0.001 (0 to 0.0027)	0.0556504
L-arginine biosynthesis II (acetyl cycle)	-0.001 (-0.0023 to -1e-04)	0.0377348	-0.002 (-0.0034 to -5e-04)	0.0103067	-0.002 (-0.0045 to 1e-04)	0.0557149
L-arginine biosynthesis I (via L-ornithine)	-0.001 (-0.0022 to -1e-04)	0.0279434	-0.002 (-0.0033 to -5e-04)	0.00830349	-0.002 (-0.0042 to 1e-04)	0.0564721
2-oxobutanoate degradation I	0 (-0.001 to 8e-04)	0.850248	-0.001 (-0.002 to 5e-04)	0.246549	-0.002 (-0.0036 to 1e-04)	0.0588356
L-arginine biosynthesis IV (archaebacteria)	0 (-0.0012 to 6e-04)	0.553723	-0.001 (-0.002 to 2e-04)	0.110199	-0.002 (-0.0036 to 1e-04)	0.0599862
L-ascorbate biosynthesis IV (animals, D-glucuronate pathway)	0 (-6e-04 to 2e-04)	0.390557	0 (-0.001 to 1e-04)	0.0968199	-0.001 (-0.0016 to 0)	0.0645926
superpathway of putrescine biosynthesis	0 (-0.0011 to 5e-04)	0.468141	-0.001 (-0.0018 to 1e-04)	0.0755376	-0.002 (-0.0032 to 1e-04)	0.0646709
dTDP-&beta;-D-fucofuranose biosynthesis	0.001 (-3e-04 to 0.0015)	0.169888	0 (-9e-04 to 9e-04)	0.995919	-0.002 (-0.0036 to 2e-04)	0.0713217
gluconeogenesis III	0 (-0.0011 to 6e-04)	0.528026	-0.001 (-0.0019 to 3e-04)	0.152063	-0.002 (-0.0032 to 2e-04)	0.0774412
CMP-3-deoxy-D-manno-octulosonate biosynthesis	0.001 (-3e-04 to 0.0014)	0.200751	0.001 (1e-04 to 0.0021)	0.0309974	0.002 (-2e-04 to 0.0033)	0.0861102
superpathway of fatty acid biosynthesis initiation (E. coli)	0 (-0.0012 to 5e-04)	0.411185	0 (-8e-04 to 0.0012)	0.728646	0.001 (-2e-04 to 0.0031)	0.0935436
pentose phosphate pathway	0 (-5e-04 to 0.0012)	0.38726	0.001 (-3e-04 to 0.0022)	0.123436	0.001 (-3e-04 to 0.0032)	0.095252
starch biosynthesis	-0.001 (-0.0018 to 6e-04)	0.358807	0 (-0.0014 to 0.0017)	0.816303	0.002 (-5e-04 to 0.0045)	0.106796
adenosine deoxyribonucleotides de novo biosynthesis II	0.001 (-1e-04 to 0.0014)	0.0851991	0.001 (0 to 0.0022)	0.0416584	0.001 (-3e-04 to 0.0028)	0.10805
guanosine deoxyribonucleotides de novo biosynthesis II	0.001 (-1e-04 to 0.0014)	0.0851991	0.001 (0 to 0.0022)	0.0416584	0.001 (-3e-04 to 0.0028)	0.10805
biotin biosynthesis I	0.001 (-1e-04 to 0.002)	0.0818683	0 (-0.001 to 0.002)	0.506655	-0.002 (-0.0039 to 4e-04)	0.113605
superpathway of purine nucleotide salvage	-0.001 (-0.0023 to 8e-04)	0.318305	-0.002 (-0.0037 to 4e-04)	0.109939	-0.002 (-0.0056 to 6e-04)	0.116025
superpathway of guanosine nucleotides de novo biosynthesis II	0.001 (-1e-04 to 0.0013)	0.113022	0.001 (0 to 0.002)	0.0554182	0.001 (-3e-04 to 0.0027)	0.119775
Bifidobacterium shunt	0 (-0.0011 to 5e-04)	0.520975	0 (-8e-04 to 0.0012)	0.700094	0.001 (-4e-04 to 0.003)	0.120796
superpathway of guanosine nucleotides de novo biosynthesis I	0.001 (-2e-04 to 0.0013)	0.124838	0.001 (-1e-04 to 0.002)	0.0622517	0.001 (-3e-04 to 0.0027)	0.121528
8-amino-7-oxononanoate biosynthesis I	0.001 (-2e-04 to 0.0019)	0.12607	0 (-0.0012 to 0.0019)	0.625764	-0.002 (-0.0039 to 5e-04)	0.12243
superpathway of aromatic amino acid biosynthesis	0 (-0.0012 to 3e-04)	0.214041	-0.001 (-0.0019 to 1e-04)	0.0705362	-0.001 (-0.0028 to 3e-04)	0.12451
chorismate biosynthesis I	-0.001 (-0.0014 to 3e-04)	0.205764	-0.001 (-0.0023 to 1e-04)	0.0809633	-0.001 (-0.0031 to 4e-04)	0.127307
methylerythritol phosphate pathway II	-0.001 (-0.0013 to 3e-04)	0.223088	0 (-0.0012 to 0.0011)	0.933934	0.001 (-4e-04 to 0.003)	0.13101
L-methionine biosynthesis III	-0.001 (-0.0014 to 3e-04)	0.223925	-0.001 (-0.0022 to 2e-04)	0.0860932	-0.001 (-0.0032 to 4e-04)	0.131711
sucrose biosynthesis II	-0.001 (-0.002 to 6e-04)	0.30991	-0.001 (-0.003 to 2e-04)	0.0864158	-0.002 (-0.0048 to 7e-04)	0.134374
tRNA charging	0 (-9e-04 to 6e-04)	0.703762	-0.001 (-0.0015 to 4e-04)	0.21877	-0.001 (-0.0027 to 4e-04)	0.137204
superpathway of N-acetylglucosamine, N-acetylmannosamine and N-acetylneuraminate degradation	0 (-8e-04 to 7e-04)	0.960238	0 (-0.0014 to 5e-04)	0.356009	-0.001 (-0.0027 to 4e-04)	0.137268
flavin biosynthesis II (archaea)	0 (-8e-04 to 4e-04)	0.438452	-0.001 (-0.0014 to 3e-04)	0.178834	-0.001 (-0.0021 to 3e-04)	0.140995
purine nucleotides degradation II (aerobic)	-0.001 (-0.0019 to 1e-04)	0.0815266	-0.001 (-0.0029 to 0)	0.0452788	-0.002 (-0.0036 to 6e-04)	0.148212
peptidoglycan biosynthesis V (&beta;-lactam resistance)	0 (-7e-04 to 0.0013)	0.576874	0.001 (-6e-04 to 0.0022)	0.235468	0.002 (-6e-04 to 0.0036)	0.149525
glycogen biosynthesis I (from ADP-D-Glucose)	-0.001 (-0.002 to -1e-04)	0.0391392	-0.002 (-0.0027 to -3e-04)	0.0141093	-0.001 (-0.0034 to 5e-04)	0.149674
methylphosphonate degradation I	0 (-3e-04 to 3e-04)	0.980743	0 (-6e-04 to 2e-04)	0.309313	0 (-0.0012 to 2e-04)	0.15131
C4 photosynthetic carbon assimilation cycle, NAD-ME type	0 (-9e-04 to 9e-04)	0.977547	0.001 (-8e-04 to 0.0018)	0.433842	0.001 (-5e-04 to 0.0032)	0.15631
superpathway of cytosolic glycolysis (plants), pyruvate dehydrogenase and TCA cycle	0 (-2e-04 to 6e-04)	0.333071	0 (-5e-04 to 5e-04)	0.958464	-0.001 (-0.0014 to 2e-04)	0.16
glyphosate degradation III	0 (-4e-04 to 4e-04)	0.976561	0 (-8e-04 to 3e-04)	0.31371	-0.001 (-0.0015 to 2e-04)	0.160292
superpathway of pyrimidine nucleobases salvage	0 (-2e-04 to 0.0011)	0.167037	0.001 (-1e-04 to 0.0017)	0.0846245	0.001 (-4e-04 to 0.0023)	0.165556
superpathway of coenzyme A biosynthesis I (bacteria)	0 (-5e-04 to 0.0011)	0.479651	0 (-0.0012 to 9e-04)	0.779331	-0.001 (-0.0028 to 5e-04)	0.166893
L-arginine degradation XIII (reductive Stickland reaction)	0 (-0.0015 to 7e-04)	0.465801	0 (-0.0011 to 0.0014)	0.782825	0.002 (-7e-04 to 0.0038)	0.176869
peptidoglycan maturation (meso-diaminopimelate containing)	0.001 (-3e-04 to 0.0017)	0.184091	0.001 (-1e-04 to 0.0025)	0.064326	0.001 (-7e-04 to 0.0035)	0.183478
4-amino-2-methyl-5-diphosphomethylpyrimidine biosynthesis II	0.001 (-3e-04 to 0.0019)	0.136604	0 (-8e-04 to 0.0012)	0.647375	-0.001 (-0.0037 to 8e-04)	0.189235
L-ornithine biosynthesis I	-0.001 (-0.0021 to -2e-04)	0.0212472	-0.002 (-0.003 to -3e-04)	0.0176779	-0.001 (-0.0033 to 7e-04)	0.192442
superpathway of methylglyoxal degradation	0 (-6e-04 to 6e-04)	0.998523	0 (-0.0012 to 6e-04)	0.484742	-0.001 (-0.0021 to 4e-04)	0.192577
superpathway of (R,R)-butanediol biosynthesis	0 (-5e-04 to 2e-04)	0.429121	0 (-8e-04 to 1e-04)	0.156164	0 (-0.0012 to 3e-04)	0.197277
superpathway of L-alanine biosynthesis	0 (-0.001 to 9e-04)	0.949451	0 (-8e-04 to 0.0017)	0.477235	0.001 (-7e-04 to 0.0032)	0.199687
superpathway of UDP-glucose-derived O-antigen building blocks biosynthesis	0 (-0.001 to 1e-04)	0.141714	0 (-0.001 to 5e-04)	0.500531	0.001 (-4e-04 to 0.0019)	0.199962
flavin biosynthesis I (bacteria and plants)	0 (-0.001 to 0.001)	0.995635	0 (-0.0017 to 7e-04)	0.427309	-0.001 (-0.0034 to 7e-04)	0.205616
phosphatidate metabolism, as a signaling molecule	0 (-3e-04 to 2e-04)	0.547545	0 (-3e-04 to 4e-04)	0.783078	0 (-2e-04 to 8e-04)	0.208981
anaerobic energy metabolism (invertebrates, cytosol)	0 (-0.0013 to 8e-04)	0.647111	-0.001 (-0.0023 to 8e-04)	0.318542	-0.001 (-0.0036 to 8e-04)	0.21366
UMP biosynthesis I	0 (-0.0014 to 4e-04)	0.2696	-0.001 (-0.0021 to 2e-04)	0.111523	-0.001 (-0.0029 to 7e-04)	0.217734
UMP biosynthesis II	0 (-0.0014 to 4e-04)	0.2696	-0.001 (-0.0021 to 2e-04)	0.111523	-0.001 (-0.0029 to 7e-04)	0.217734
UMP biosynthesis III	0 (-0.0014 to 4e-04)	0.2696	-0.001 (-0.0021 to 2e-04)	0.111523	-0.001 (-0.0029 to 7e-04)	0.217734
isopropanol biosynthesis (engineered)	0 (-4e-04 to 0.001)	0.419982	0.001 (-4e-04 to 0.0017)	0.243238	0.001 (-6e-04 to 0.0025)	0.222977
isoprene biosynthesis I	-0.001 (-0.0014 to 2e-04)	0.12152	0 (-0.0013 to 8e-04)	0.66506	0.001 (-7e-04 to 0.0027)	0.226102
peptidoglycan biosynthesis IV (Enterococcus faecium)	0.001 (-1e-04 to 0.0015)	0.0836214	0.001 (-2e-04 to 0.0022)	0.0912338	0.001 (-6e-04 to 0.0026)	0.227275
tetrapyrrole biosynthesis I (from glutamate)	0 (-0.0012 to 0.001)	0.863027	-0.001 (-0.0021 to 9e-04)	0.443279	-0.001 (-0.0036 to 9e-04)	0.229749
phosphopantothenate biosynthesis I	0 (-6e-04 to 0.0012)	0.490062	0 (-0.0013 to 0.001)	0.85479	-0.001 (-0.0029 to 7e-04)	0.231204
adenosine nucleotides degradation II	-0.001 (-0.002 to 2e-04)	0.102619	-0.001 (-0.0029 to 0)	0.0538983	-0.001 (-0.0036 to 9e-04)	0.233252
sucrose degradation IV (sucrose phosphorylase)	0 (-8e-04 to 0.001)	0.896739	0.001 (-7e-04 to 0.002)	0.369378	0.001 (-8e-04 to 0.003)	0.236279
methylerythritol phosphate pathway I	0 (-0.0011 to 5e-04)	0.519646	-0.001 (-0.0017 to 4e-04)	0.220043	-0.001 (-0.0026 to 7e-04)	0.23728
(aminomethyl)phosphonate degradation	0 (-4e-04 to 4e-04)	0.905756	0 (-7e-04 to 3e-04)	0.353948	0 (-0.0013 to 3e-04)	0.240777
5-aminoimidazole ribonucleotide biosynthesis II	0 (-0.001 to 3e-04)	0.271647	-0.001 (-0.0015 to 2e-04)	0.10926	-0.001 (-0.0021 to 6e-04)	0.243125
superpathway of 5-aminoimidazole ribonucleotide biosynthesis	0 (-0.001 to 3e-04)	0.271647	-0.001 (-0.0015 to 2e-04)	0.10926	-0.001 (-0.0021 to 6e-04)	0.243125
fatty acid elongation -- saturated	0.001 (-7e-04 to 0.0019)	0.352256	0 (-0.0016 to 0.0019)	0.851775	-0.002 (-0.0042 to 0.0011)	0.245317
superpathway of adenosine nucleotides de novo biosynthesis II	0 (-3e-04 to 0.0012)	0.198481	0.001 (-3e-04 to 0.0018)	0.136245	0.001 (-7e-04 to 0.0025)	0.252868
superpathway of branched chain amino acid biosynthesis	0 (-9e-04 to 3e-04)	0.312353	-0.001 (-0.0014 to 2e-04)	0.156284	-0.001 (-0.0019 to 5e-04)	0.25483
pyrimidine deoxyribonucleosides salvage	0 (-7e-04 to 0.0011)	0.651961	0 (-0.0013 to 9e-04)	0.687348	-0.001 (-0.0029 to 8e-04)	0.257666
oleate biosynthesis IV (anaerobic)	0.001 (-7e-04 to 0.0018)	0.40388	0 (-0.0016 to 0.0019)	0.889177	-0.001 (-0.0041 to 0.0011)	0.259536
cis-vaccenate biosynthesis	0.001 (1e-04 to 0.002)	0.0386325	0.001 (-6e-04 to 0.0018)	0.31135	-0.001 (-0.0031 to 9e-04)	0.259892
L-ascorbate biosynthesis V (euglena, D-galacturonate pathway)	0 (1e-04 to 8e-04)	0.0121545	0 (-1e-04 to 6e-04)	0.0978487	0 (-0.0011 to 3e-04)	0.260109
superpathway of L-alanine fermentation (Stickland reaction)	0 (-5e-04 to 2e-04)	0.346531	0 (-7e-04 to 1e-04)	0.174387	0 (-0.001 to 3e-04)	0.261918
L-alanine degradation VI (reductive Stickland reaction)	0 (-5e-04 to 2e-04)	0.346531	0 (-7e-04 to 1e-04)	0.174387	0 (-0.001 to 3e-04)	0.261918
L-alanine degradation V (oxidative Stickland reaction)	0 (-5e-04 to 2e-04)	0.346531	0 (-7e-04 to 1e-04)	0.174387	0 (-0.001 to 3e-04)	0.261918
folate transformations II (plants)	0 (-6e-04 to 7e-04)	0.875634	0 (-0.0012 to 7e-04)	0.587872	-0.001 (-0.0022 to 6e-04)	0.264146
superpathway of pyridoxal 5'-phosphate biosynthesis and salvage	0.001 (-2e-04 to 0.0022)	0.0874746	0.001 (-8e-04 to 0.0018)	0.446271	-0.001 (-0.0038 to 0.0011)	0.265181
palmitoleate biosynthesis I (from (5Z)-dodec-5-enoate)	0 (-8e-04 to 0.0017)	0.451919	0 (-0.0016 to 0.0018)	0.926707	-0.001 (-0.004 to 0.0011)	0.267619
folate transformations III (E. coli)	0 (-3e-04 to 0.0012)	0.203192	0 (-8e-04 to 0.0011)	0.739923	-0.001 (-0.0024 to 7e-04)	0.268087
O-antigen building blocks biosynthesis (E. coli)	0 (-0.001 to 5e-04)	0.555969	0 (-9e-04 to 9e-04)	0.959213	0.001 (-7e-04 to 0.0024)	0.271108
superpathway of L-citrulline metabolism	0 (-1e-04 to 9e-04)	0.119818	0 (-5e-04 to 9e-04)	0.578597	-0.001 (-0.0016 to 4e-04)	0.272749
coenzyme A biosynthesis I (prokaryotic)	0 (-9e-04 to 6e-04)	0.702232	0 (-0.0014 to 5e-04)	0.359279	-0.001 (-0.0023 to 7e-04)	0.275053
CDP-diacylglycerol biosynthesis I	0 (-0.0011 to 0.001)	0.949749	0 (-0.0017 to 8e-04)	0.465737	-0.001 (-0.0033 to 0.001)	0.276682
CDP-diacylglycerol biosynthesis II	0 (-0.0011 to 0.001)	0.949749	0 (-0.0017 to 8e-04)	0.465737	-0.001 (-0.0033 to 0.001)	0.276682
mixed acid fermentation	-0.001 (-0.0019 to 4e-04)	0.221829	-0.001 (-0.0028 to 5e-04)	0.169252	-0.001 (-0.0037 to 0.0011)	0.278902
(5Z)-dodecenoate biosynthesis I	0 (-8e-04 to 0.0017)	0.468948	0 (-0.0017 to 0.0018)	0.929234	-0.001 (-0.004 to 0.0012)	0.279715
UDP-N-acetyl-D-glucosamine biosynthesis I	0 (-0.0014 to 6e-04)	0.388887	0 (-0.0012 to 0.001)	0.862178	0.001 (-9e-04 to 0.0032)	0.280559
L-isoleucine biosynthesis I (from threonine)	0 (-9e-04 to 3e-04)	0.274122	-0.001 (-0.0014 to 2e-04)	0.145082	-0.001 (-0.0019 to 6e-04)	0.281226
urea cycle	0.001 (-3e-04 to 0.0021)	0.137677	0 (-0.0011 to 0.002)	0.582675	-0.001 (-0.0038 to 0.0011)	0.281475
TCA cycle II (plants and fungi)	0 (-3e-04 to 9e-04)	0.28422	0 (-7e-04 to 9e-04)	0.888631	-0.001 (-0.0018 to 5e-04)	0.283193
1,4-dihydroxy-6-naphthoate biosynthesis I	0 (-2e-04 to 3e-04)	0.65473	0 (-2e-04 to 1e-04)	0.663968	0 (-7e-04 to 2e-04)	0.290836
reductive TCA cycle I	0 (-6e-04 to 7e-04)	0.912569	0 (-0.0012 to 6e-04)	0.559503	-0.001 (-0.0021 to 7e-04)	0.293232
dTDP-N-acetylviosamine biosynthesis	0 (-2e-04 to 5e-04)	0.48484	0 (-5e-04 to 4e-04)	0.945656	0 (-0.0012 to 4e-04)	0.296037
tRNA processing	0 (-0.001 to 0.0012)	0.89215	0.001 (-0.001 to 0.0021)	0.491717	0.001 (-0.0011 to 0.0035)	0.298459
mevalonate pathway I (eukaryotes and bacteria)	0 (-2e-04 to 3e-04)	0.857454	0 (-4e-04 to 2e-04)	0.611681	0 (-8e-04 to 3e-04)	0.298608
pyruvate fermentation to propanoate II (acrylate pathway)	0 (-4e-04 to 1e-04)	0.268029	0 (-6e-04 to 1e-04)	0.144104	0 (-8e-04 to 3e-04)	0.298893
superpathway of L-aspartate and L-asparagine biosynthesis	0.001 (-3e-04 to 0.0015)	0.194197	0.001 (-1e-04 to 0.002)	0.0730229	0.001 (-9e-04 to 0.0029)	0.301604
methanogenesis from acetate	0 (-0.001 to 7e-04)	0.779328	0 (-9e-04 to 0.0013)	0.705795	0.001 (-9e-04 to 0.0027)	0.308951
superpathway of geranylgeranyldiphosphate biosynthesis I (via mevalonate)	0 (-3e-04 to 3e-04)	0.844061	0 (-4e-04 to 3e-04)	0.64182	0 (-9e-04 to 3e-04)	0.312766
guanosine nucleotides degradation II	-0.001 (-0.0012 to 2e-04)	0.153476	-0.001 (-0.0018 to 2e-04)	0.12456	-0.001 (-0.0023 to 7e-04)	0.313138
chorismate biosynthesis from 3-dehydroquinate	-0.001 (-0.0015 to 3e-04)	0.161216	-0.001 (-0.0023 to 2e-04)	0.110604	-0.001 (-0.0028 to 9e-04)	0.314231
superpathway of glucose and xylose degradation	0 (-3e-04 to 0.0013)	0.245355	0.001 (-3e-04 to 0.002)	0.161715	0.001 (-8e-04 to 0.0025)	0.316719
superpathway of L-tyrosine biosynthesis	0 (-0.0011 to 8e-04)	0.765869	0 (-0.0017 to 8e-04)	0.449467	-0.001 (-0.0031 to 0.001)	0.31903
UDP-N-acetylmuramoyl-pentapeptide biosynthesis III (meso-diaminopimelate containing)	0 (-0.0011 to 6e-04)	0.577972	-0.001 (-0.0018 to 6e-04)	0.295773	-0.001 (-0.0028 to 9e-04)	0.322318
fatty acid &beta;-oxidation VI (mammalian peroxisome)	0 (-0.0011 to 7e-04)	0.625976	-0.001 (-0.0016 to 6e-04)	0.330306	-0.001 (-0.0027 to 9e-04)	0.322498
CDP-diacylglycerol biosynthesis III	0.001 (-0.0012 to 0.0023)	0.537302	0 (-0.0026 to 0.0023)	0.906203	-0.002 (-0.0055 to 0.0019)	0.323813
UDP-N-acetylmuramoyl-pentapeptide biosynthesis I (meso-diaminopimelate containing)	0 (-0.0012 to 5e-04)	0.408508	-0.001 (-0.0018 to 4e-04)	0.206197	-0.001 (-0.0026 to 9e-04)	0.330162
L-glutamate and L-glutamine biosynthesis	0 (-9e-04 to 8e-04)	0.976534	0 (-0.0012 to 6e-04)	0.503231	-0.001 (-0.0026 to 9e-04)	0.33623
L-valine biosynthesis	0 (-0.0011 to 3e-04)	0.302923	-0.001 (-0.0016 to 3e-04)	0.181625	-0.001 (-0.0022 to 8e-04)	0.337428
phospholipases	0 (-9e-04 to 9e-04)	0.971132	0 (-0.001 to 0.0016)	0.622506	0.001 (-9e-04 to 0.0027)	0.339378
L-isoleucine biosynthesis III	0 (-9e-04 to 3e-04)	0.334947	-0.001 (-0.0014 to 3e-04)	0.194845	-0.001 (-0.002 to 7e-04)	0.342743
peptidoglycan biosynthesis I (meso-diaminopimelate containing)	0 (-0.0011 to 5e-04)	0.499671	-0.001 (-0.0017 to 5e-04)	0.260701	-0.001 (-0.0025 to 9e-04)	0.343624
dTDP-3-acetamido-&alpha;-D-fucose biosynthesis	0 (-1e-04 to 4e-04)	0.308798	0 (-3e-04 to 3e-04)	0.757141	0 (-8e-04 to 3e-04)	0.347083
L-citrulline biosynthesis	0.001 (-3e-04 to 0.0022)	0.152693	0 (-0.0012 to 0.0021)	0.561496	-0.001 (-0.0038 to 0.0014)	0.354736
GDP-D-glycero-&alpha;-D-manno-heptose biosynthesis	0 (-5e-04 to 3e-04)	0.672679	0 (-5e-04 to 6e-04)	0.793118	0 (-5e-04 to 0.0012)	0.362836
myo-, chiro- and scyllo-inositol degradation	0 (-0.0013 to 9e-04)	0.710851	0 (-0.0012 to 0.0016)	0.811862	0.001 (-0.0012 to 0.0033)	0.363061
superpathway of coenzyme A biosynthesis III (mammals)	0 (-0.001 to 5e-04)	0.508797	-0.001 (-0.0016 to 5e-04)	0.301524	-0.001 (-0.0024 to 9e-04)	0.368291
L-lysine biosynthesis II	0 (-0.0011 to 6e-04)	0.566516	0 (-0.001 to 0.0011)	0.940766	0.001 (-0.001 to 0.0026)	0.371863
superpathway of pyrimidine deoxyribonucleotides de novo biosynthesis	0.001 (-2e-04 to 0.0024)	0.101536	0.001 (-0.0011 to 0.0025)	0.430981	-0.001 (-0.0039 to 0.0015)	0.374238
gondoate biosynthesis (anaerobic)	0.001 (1e-04 to 0.0019)	0.0318685	0.001 (-5e-04 to 0.0019)	0.255986	-0.001 (-0.0027 to 0.001)	0.374778
allantoin degradation IV (anaerobic)	0 (-2e-04 to 4e-04)	0.505774	0 (-4e-04 to 4e-04)	0.956473	0 (-0.001 to 4e-04)	0.37719
&gamma;-glutamyl cycle	0 (-0.001 to 6e-04)	0.619703	0 (-0.0012 to 0.0013)	0.937535	0.001 (-0.001 to 0.0025)	0.378468
C4 photosynthetic carbon assimilation cycle, PEPCK type	0 (-0.0018 to 9e-04)	0.498761	0 (-0.002 to 0.0019)	0.942734	0.001 (-0.0015 to 0.0039)	0.380129
guanosine ribonucleotides de novo biosynthesis	0 (-9e-04 to 6e-04)	0.675928	0 (-0.0014 to 6e-04)	0.39257	-0.001 (-0.0021 to 8e-04)	0.381581
superpathway of thiamine diphosphate biosynthesis II	0 (-0.0015 to 0.0012)	0.82877	-0.001 (-0.0025 to 0.0014)	0.569441	-0.001 (-0.0041 to 0.0016)	0.385129
superpathway of L-cysteine biosynthesis (mammalian)	-0.001 (-0.0026 to -1e-04)	0.0283645	-0.002 (-0.0035 to 0)	0.0530883	-0.001 (-0.0036 to 0.0014)	0.390319
mitochondrial NADPH production (yeast)	0 (-6e-04 to 8e-04)	0.742623	0 (-7e-04 to 0.0013)	0.5268	0.001 (-8e-04 to 0.002)	0.393564
palmitate biosynthesis (type I fatty acid synthase)	0 (-7e-04 to 3e-04)	0.372225	0 (-0.0011 to 4e-04)	0.340093	0 (-0.0015 to 6e-04)	0.394579
L-glutamate degradation XI (reductive Stickland reaction)	0 (-5e-04 to 4e-04)	0.773216	0 (-6e-04 to 7e-04)	0.807068	0 (-5e-04 to 0.0013)	0.396289
TCA cycle IV (2-oxoglutarate decarboxylase)	0 (-0.0012 to 9e-04)	0.800312	0 (-0.0018 to 0.001)	0.54812	-0.001 (-0.0031 to 0.0012)	0.396761
incomplete reductive TCA cycle	0 (-0.0014 to 5e-04)	0.309464	0 (-0.0015 to 0.0011)	0.767288	0.001 (-0.0011 to 0.0028)	0.401003
inosine-5'-phosphate biosynthesis III	0 (-0.001 to 8e-04)	0.851098	0 (-0.0015 to 8e-04)	0.541048	-0.001 (-0.0027 to 0.0011)	0.40278
superpathway of adenosylcobalamin salvage from cobinamide I	0 (-0.0013 to 6e-04)	0.490383	0 (-0.0014 to 0.0012)	0.89487	0.001 (-0.0012 to 0.0028)	0.402848
L-lysine biosynthesis I	-0.001 (-0.0017 to 6e-04)	0.359231	0 (-0.0019 to 0.0014)	0.770708	0.001 (-0.0014 to 0.0035)	0.403667
superpathway of menaquinol-7 biosynthesis	0.001 (-6e-04 to 0.0016)	0.383439	0.001 (-8e-04 to 0.0026)	0.285902	0.001 (-0.0014 to 0.0034)	0.413494
pyridoxal 5'-phosphate salvage II (plants)	0 (-8e-04 to 8e-04)	0.996586	0 (-0.0012 to 8e-04)	0.687661	-0.001 (-0.0022 to 9e-04)	0.417931
superpathway of heme b biosynthesis from glycine	0 (-7e-04 to 6e-04)	0.957926	0 (-0.0011 to 8e-04)	0.731058	-0.001 (-0.0019 to 8e-04)	0.425947
formaldehyde assimilation III (dihydroxyacetone cycle)	0 (-8e-04 to 8e-04)	0.996023	0 (-9e-04 to 0.0013)	0.689587	0.001 (-0.001 to 0.0022)	0.427768
superpathway of L-isoleucine biosynthesis I	0 (-7e-04 to 3e-04)	0.508874	0 (-0.001 to 3e-04)	0.303393	0 (-0.0015 to 6e-04)	0.428059
superpathway of adenosine nucleotides de novo biosynthesis I	0 (-4e-04 to 0.0011)	0.353455	0.001 (-5e-04 to 0.0015)	0.30652	0.001 (-9e-04 to 0.0021)	0.431877
superpathway of polyamine biosynthesis II	0 (-0.001 to 4e-04)	0.451307	-0.001 (-0.0015 to 4e-04)	0.240062	-0.001 (-0.0021 to 9e-04)	0.432689
superpathway of ubiquinol-8 biosynthesis (early decarboxylation)	0 (-3e-04 to 2e-04)	0.805251	0 (-3e-04 to 2e-04)	0.449295	0 (-7e-04 to 3e-04)	0.43654
ubiquinol-8 biosynthesis (early decarboxylation)	0 (-2e-04 to 2e-04)	0.792662	0 (-3e-04 to 1e-04)	0.44285	0 (-6e-04 to 3e-04)	0.437409
methylphosphonate degradation II	0 (-4e-04 to 1e-04)	0.374718	0 (-3e-04 to 3e-04)	0.801203	0 (-3e-04 to 7e-04)	0.439873
pyridoxal 5'-phosphate biosynthesis I	0.001 (-1e-04 to 0.0024)	0.0717	0.001 (-8e-04 to 0.0023)	0.31002	-0.001 (-0.0037 to 0.0016)	0.440843
NAD de novo biosynthesis I (from aspartate)	0 (-3e-04 to 8e-04)	0.35334	0 (-4e-04 to 0.0012)	0.308023	0 (-7e-04 to 0.0016)	0.443712
superpathway of geranylgeranyl diphosphate biosynthesis II (via MEP)	0.001 (-3e-04 to 0.0017)	0.165264	0.001 (-4e-04 to 0.0025)	0.151133	0.001 (-0.0013 to 0.0029)	0.448323
bile acid 7&alpha;-dehydroxylation	0 (-2e-04 to 4e-04)	0.423015	0 (-2e-04 to 5e-04)	0.428048	0 (-3e-04 to 7e-04)	0.452957
heme b biosynthesis I (aerobic)	0 (-0.001 to 6e-04)	0.609731	0 (-0.0011 to 0.0012)	0.891553	0.001 (-0.0011 to 0.0024)	0.453382
C4 photosynthetic carbon assimilation cycle, NADP-ME type	0 (-0.0015 to 8e-04)	0.518972	0 (-0.0018 to 0.0016)	0.893653	0.001 (-0.0015 to 0.0034)	0.453864
UDP-N-acetylmuramoyl-pentapeptide biosynthesis II (lysine-containing)	-0.001 (-0.0013 to 3e-04)	0.22036	-0.001 (-0.0019 to 3e-04)	0.160549	-0.001 (-0.0024 to 0.0011)	0.455297
norspermidine biosynthesis	0 (-3e-04 to 3e-04)	0.901241	0 (-6e-04 to 3e-04)	0.625063	0 (-9e-04 to 4e-04)	0.463056
ADP-L-glycero-&beta;-D-manno-heptose biosynthesis	0.001 (-6e-04 to 0.0021)	0.27609	0 (-0.0015 to 0.0022)	0.693557	-0.001 (-0.0039 to 0.0018)	0.463883
&beta;-(1,4)-mannan degradation	0 (-7e-04 to 0.001)	0.771875	0 (-0.0012 to 0.001)	0.861516	-0.001 (-0.0024 to 0.0011)	0.469608
5'-deoxyadenosine degradation II	0 (-0.0011 to 6e-04)	0.505315	-0.001 (-0.0016 to 6e-04)	0.382019	-0.001 (-0.0024 to 0.0011)	0.471813
stearate biosynthesis II (bacteria and plants)	0 (-8e-04 to 0.0015)	0.567759	0 (-0.0015 to 0.0017)	0.876792	-0.001 (-0.0032 to 0.0015)	0.472139
CDP-archaeol biosynthesis	0 (-8e-04 to 1e-04)	0.144284	0 (-8e-04 to 4e-04)	0.470821	0 (-6e-04 to 0.0013)	0.472469
CMP-pseudaminate biosynthesis	0 (-3e-04 to 6e-04)	0.556658	0 (-4e-04 to 8e-04)	0.40899	0 (-6e-04 to 0.0013)	0.473896
pyruvate fermentation to acetate and (S)-lactate I	0 (-0.0011 to 6e-04)	0.57774	0 (-0.0012 to 0.0011)	0.932744	0.001 (-0.0011 to 0.0024)	0.478844
superpathway of glycerol degradation to 1,3-propanediol	0 (-0.001 to 4e-04)	0.418314	0 (-0.0011 to 0.001)	0.939835	0.001 (-0.001 to 0.002)	0.481277
dTDP-&beta;-L-rhamnose biosynthesis	0 (-7e-04 to 0.0016)	0.446047	0.001 (-0.001 to 0.0021)	0.46256	0.001 (-0.0016 to 0.0032)	0.483646
glycolysis II (from fructose 6-phosphate)	0 (-5e-04 to 0.001)	0.544221	0 (-6e-04 to 0.0015)	0.403923	0.001 (-0.0011 to 0.0022)	0.487783
glycolysis I (from glucose 6-phosphate)	0 (-7e-04 to 9e-04)	0.723695	0 (-7e-04 to 0.0015)	0.511712	0.001 (-0.0011 to 0.0023)	0.487959
pyrimidine deoxyribonucleotides biosynthesis from CTP	0.001 (-4e-04 to 0.0015)	0.229299	0 (-8e-04 to 0.0015)	0.573513	-0.001 (-0.0025 to 0.0012)	0.490071
partial TCA cycle (obligate autotrophs)	-0.001 (-0.002 to 5e-04)	0.261407	0 (-0.0023 to 0.0014)	0.644389	0.001 (-0.0017 to 0.0036)	0.491837
Entner-Doudoroff pathway I	0 (-8e-04 to 6e-04)	0.735235	0 (-0.0012 to 6e-04)	0.504738	-0.001 (-0.002 to 0.001)	0.494169
succinate fermentation to butanoate	0 (-9e-04 to 2e-04)	0.157626	0 (-0.001 to 5e-04)	0.541876	0 (-7e-04 to 0.0015)	0.504356
methyl-coenzyme M oxidation to CO2	0 (-9e-04 to 0)	0.0296571	0 (-0.001 to 2e-04)	0.207009	0 (-6e-04 to 0.0012)	0.507332
sucrose degradation III (sucrose invertase)	0 (-4e-04 to 0.0013)	0.283105	0.001 (-5e-04 to 0.0019)	0.239231	0.001 (-0.0012 to 0.0024)	0.507942
glycogen degradation I	0 (-9e-04 to 0.001)	0.941572	0 (-0.0015 to 0.0012)	0.797651	-0.001 (-0.0027 to 0.0013)	0.508164
homolactic fermentation	0 (-6e-04 to 7e-04)	0.873731	0 (-7e-04 to 0.0012)	0.608093	0 (-0.001 to 0.0019)	0.509116
L-glutamate degradation VIII (to propanoate)	0 (-3e-04 to 3e-04)	0.963022	0 (-4e-04 to 3e-04)	0.739072	0 (-8e-04 to 4e-04)	0.509731
superpathway of purine nucleotides de novo biosynthesis I	0 (-3e-04 to 9e-04)	0.366868	0 (-5e-04 to 0.0013)	0.34623	0 (-9e-04 to 0.0017)	0.515829
molybdopterin biosynthesis	-0.001 (-0.0018 to 1e-04)	0.0727393	-0.001 (-0.0023 to 1e-04)	0.0700351	-0.001 (-0.0027 to 0.0014)	0.517818
pyruvate fermentation to isobutanol (engineered)	-0.001 (-0.0017 to 1e-04)	0.0880262	-0.001 (-0.0024 to 2e-04)	0.0937199	-0.001 (-0.0025 to 0.0013)	0.521033
lactose and galactose degradation I	-0.001 (-0.0017 to 2e-04)	0.121793	-0.001 (-0.0018 to 8e-04)	0.416207	0.001 (-0.0014 to 0.0026)	0.525158
tetrapyrrole biosynthesis II (from glycine)	0 (-0.001 to 5e-04)	0.496254	0 (-0.0014 to 6e-04)	0.416202	-0.001 (-0.0021 to 0.0011)	0.526583
bile acid 7&beta;-dehydroxylation	0 (-2e-04 to 2e-04)	0.879922	0 (-3e-04 to 4e-04)	0.706692	0 (-3e-04 to 6e-04)	0.537525
7-(3-amino-3-carboxypropyl)-wyosine biosynthesis	0 (-7e-04 to 3e-04)	0.478351	0 (-0.001 to 4e-04)	0.402206	0 (-0.0013 to 7e-04)	0.539458
superpathway of ornithine degradation	0 (-0.0013 to 7e-04)	0.589858	0 (-0.0014 to 0.0014)	0.989545	0.001 (-0.0015 to 0.0028)	0.541117
peptidoglycan biosynthesis III (mycobacteria)	0 (-0.001 to 6e-04)	0.603694	0 (-0.0015 to 6e-04)	0.409539	-0.001 (-0.0022 to 0.0012)	0.541443
catechol degradation to &beta;-ketoadipate	0 (-4e-04 to 5e-04)	0.803809	0 (-5e-04 to 8e-04)	0.647095	0 (-6e-04 to 0.0011)	0.544214
anhydromuropeptides recycling II	0.001 (-1e-04 to 0.0013)	0.102512	0.001 (-2e-04 to 0.0016)	0.106828	0 (-0.001 to 0.0019)	0.547862
TCA cycle V (2-oxoglutarate synthase)	-0.001 (-0.0017 to 5e-04)	0.279749	-0.001 (-0.0023 to 7e-04)	0.278283	-0.001 (-0.003 to 0.0016)	0.553666
acetylene degradation (anaerobic)	0 (-8e-04 to 0.0013)	0.657254	0 (-0.0012 to 0.002)	0.593287	0.001 (-0.0016 to 0.0029)	0.558172
superpathway of anaerobic energy metabolism (invertebrates)	0 (-2e-04 to 3e-04)	0.642347	0 (-3e-04 to 3e-04)	0.967662	0 (-7e-04 to 4e-04)	0.559511
adenine and adenosine salvage III	0 (-0.0012 to 8e-04)	0.687593	0 (-0.0015 to 7e-04)	0.444634	-0.001 (-0.0026 to 0.0014)	0.559884
superpathway of unsaturated fatty acids biosynthesis (E. coli)	0 (-0.0014 to 9e-04)	0.710306	0 (-0.002 to 0.0013)	0.68566	-0.001 (-0.0031 to 0.0017)	0.562449
homocysteine and cysteine interconversion	0 (-5e-04 to 5e-04)	0.91713	0 (-5e-04 to 9e-04)	0.63502	0 (-8e-04 to 0.0014)	0.566089
superpathway of GDP-mannose-derived O-antigen building blocks biosynthesis	0.001 (-1e-04 to 0.0014)	0.0820656	0 (-5e-04 to 0.0014)	0.300165	0 (-0.0021 to 0.0011)	0.571034
superpathway of L-cysteine biosynthesis (fungi)	0 (-6e-04 to 7e-04)	0.915507	0 (-7e-04 to 0.0011)	0.634819	0 (-0.001 to 0.0018)	0.571509
anaerobic energy metabolism (invertebrates, mitochondrial)	0 (-2e-04 to 2e-04)	0.642081	0 (-3e-04 to 3e-04)	0.959627	0 (-5e-04 to 3e-04)	0.571842
2-carboxy-1,4-naphthoquinol biosynthesis	0 (-6e-04 to 0.0011)	0.584074	0 (-8e-04 to 0.0018)	0.484161	0.001 (-0.0013 to 0.0023)	0.580315
L-lysine biosynthesis VI	0 (-7e-04 to 3e-04)	0.543265	0 (-9e-04 to 4e-04)	0.390095	0 (-0.0014 to 8e-04)	0.581319
superpathway of menaquinol-11 biosynthesis	0 (-8e-04 to 0.0017)	0.486106	0.001 (-0.0011 to 0.0025)	0.428482	0.001 (-0.0019 to 0.0033)	0.582833
superpathway of menaquinol-12 biosynthesis	0 (-8e-04 to 0.0017)	0.486106	0.001 (-0.0011 to 0.0025)	0.428482	0.001 (-0.0019 to 0.0033)	0.582833
superpathway of menaquinol-13 biosynthesis	0 (-8e-04 to 0.0017)	0.486106	0.001 (-0.0011 to 0.0025)	0.428482	0.001 (-0.0019 to 0.0033)	0.582833
L-histidine degradation III	0.001 (-1e-04 to 0.0024)	0.0652319	0.001 (-6e-04 to 0.0025)	0.205709	-0.001 (-0.0033 to 0.0019)	0.58791
bile acids epimerization	0 (-6e-04 to 1e-04)	0.0969514	0 (-7e-04 to 2e-04)	0.337099	0 (-5e-04 to 9e-04)	0.593549
anhydromuropeptides recycling I	0.001 (2e-04 to 0.002)	0.0153459	0.001 (-2e-04 to 0.0021)	0.098743	-0.001 (-0.0024 to 0.0014)	0.598135
methanogenesis from H2 and CO2	-0.001 (-0.001 to 0)	0.0381285	0 (-0.0011 to 3e-04)	0.209665	0 (-7e-04 to 0.0013)	0.598654
pyrimidine deoxyribonucleotides de novo biosynthesis III	0.001 (-4e-04 to 0.0021)	0.19328	0.001 (-0.0011 to 0.0023)	0.476599	-0.001 (-0.0032 to 0.0019)	0.601995
hexitol fermentation to lactate, formate, ethanol and acetate	0 (-0.0014 to 5e-04)	0.331389	-0.001 (-0.002 to 7e-04)	0.336479	-0.001 (-0.0025 to 0.0015)	0.60657
superpathway of menaquinol-6 biosynthesis	0 (-0.0013 to 0.0012)	0.978685	0 (-0.0019 to 0.0015)	0.798318	-0.001 (-0.0033 to 0.0019)	0.607274
superpathway of menaquinol-10 biosynthesis	0 (-0.0013 to 0.0012)	0.978685	0 (-0.0019 to 0.0015)	0.798318	-0.001 (-0.0033 to 0.0019)	0.607274
Calvin-Benson-Bassham cycle	0 (-7e-04 to 5e-04)	0.733132	0 (-9e-04 to 5e-04)	0.510272	0 (-0.0017 to 0.001)	0.609197
nitrate reduction VI (assimilatory)	0 (-1e-04 to 3e-04)	0.173197	0 (-1e-04 to 3e-04)	0.410362	0 (-5e-04 to 3e-04)	0.621205
acetyl-CoA fermentation to butanoate II	0 (-0.0015 to 7e-04)	0.48891	-0.001 (-0.0021 to 0.001)	0.451331	-0.001 (-0.0029 to 0.0017)	0.621467
superpathway of pyrimidine deoxyribonucleoside salvage	0 (-6e-04 to 5e-04)	0.720227	0 (-0.001 to 6e-04)	0.601033	0 (-0.0014 to 9e-04)	0.625191
6-hydroxymethyl-dihydropterin diphosphate biosynthesis I	0.001 (2e-04 to 0.0025)	0.0252885	0.002 (0 to 0.0031)	0.054396	0.001 (-0.0019 to 0.0031)	0.625362
pyruvate fermentation to acetone	0 (-0.001 to 8e-04)	0.818203	0 (-0.0015 to 0.001)	0.680979	0 (-0.0022 to 0.0014)	0.630801
L-ascorbate degradation I (bacterial, anaerobic)	0 (-9e-04 to 8e-04)	0.892879	0 (-0.0012 to 0.0014)	0.915417	0 (-0.0014 to 0.0023)	0.634204
3,8-divinyl-chlorophyllide a biosynthesis II (anaerobic)	0 (-3e-04 to 3e-04)	0.994007	0 (-4e-04 to 3e-04)	0.764063	0 (-7e-04 to 4e-04)	0.634358
GDP-mannose biosynthesis	0 (-4e-04 to 0.0012)	0.341025	0 (-8e-04 to 0.0014)	0.619541	0 (-0.0021 to 0.0013)	0.637697
coenzyme A biosynthesis II (eukaryotic)	0 (-0.001 to 6e-04)	0.60617	0 (-0.0013 to 6e-04)	0.476584	0 (-0.002 to 0.0012)	0.638751
preQ0 biosynthesis	0.001 (-2e-04 to 0.0019)	0.130244	0.001 (-7e-04 to 0.0018)	0.342989	-0.001 (-0.0027 to 0.0017)	0.639844
superpathway of phenylethylamine degradation	0 (-1e-04 to 1e-04)	0.938449	0 (-1e-04 to 2e-04)	0.781327	0 (-2e-04 to 4e-04)	0.639893
phenylacetate degradation I (aerobic)	0 (-1e-04 to 1e-04)	0.940981	0 (-1e-04 to 2e-04)	0.781289	0 (-2e-04 to 3e-04)	0.641538
pyrimidine deoxyribonucleotides de novo biosynthesis I	0.001 (-5e-04 to 0.0022)	0.198834	0.001 (-0.0012 to 0.0025)	0.475567	-0.001 (-0.0034 to 0.0021)	0.644912
thiamine diphosphate salvage IV (yeast)	-0.001 (-0.0016 to 3e-04)	0.170518	-0.001 (-0.002 to 4e-04)	0.187411	0 (-0.0024 to 0.0015)	0.648147
allantoin degradation to glyoxylate III	0 (-4e-04 to 7e-04)	0.562778	0 (-7e-04 to 7e-04)	0.948188	0 (-0.0013 to 8e-04)	0.648936
superpathway of glycolysis and the Entner-Doudoroff pathway	0 (-8e-04 to 7e-04)	0.888724	0 (-0.0012 to 8e-04)	0.683455	0 (-0.0019 to 0.0012)	0.649923
superpathway of demethylmenaquinol-6 biosynthesis I	0 (-0.0011 to 0.0011)	0.99722	0 (-0.0017 to 0.0014)	0.850945	-0.001 (-0.0028 to 0.0018)	0.653508
ubiquinol-7 biosynthesis (early decarboxylation)	0 (-5e-04 to 7e-04)	0.751213	0 (-7e-04 to 0.0011)	0.651977	0 (-0.001 to 0.0015)	0.65408
phytol degradation	0 (-0.001 to 5e-04)	0.567225	0 (-0.0012 to 0.0011)	0.932016	0 (-0.0013 to 0.002)	0.657619
superpathway of L-lysine, L-threonine and L-methionine biosynthesis I	0 (-0.0012 to 0.0012)	0.975041	0 (-0.0022 to 0.0014)	0.6752	-0.001 (-0.0031 to 0.002)	0.657827
aspartate superpathway	0 (-0.0012 to 0.0013)	0.975435	0 (-0.0022 to 0.0014)	0.669046	-0.001 (-0.0032 to 0.002)	0.658142
guanosine nucleotides degradation I	0 (-0.001 to 4e-04)	0.432612	0 (-8e-04 to 5e-04)	0.669502	0 (-0.0011 to 0.0018)	0.66277
4-hydroxybenzoate biosynthesis III (plants)	0 (-3e-04 to 3e-04)	0.870071	0 (-1e-04 to 1e-04)	0.938885	0 (-8e-04 to 5e-04)	0.671217
L-ascorbate degradation II (bacterial, aerobic)	0 (-8e-04 to 8e-04)	0.997828	0 (-0.0011 to 0.0013)	0.848188	0 (-0.0013 to 0.002)	0.674786
6-gingerol analog biosynthesis (engineered)	0 (-3e-04 to 3e-04)	0.931089	0 (-1e-04 to 1e-04)	0.958903	0 (-7e-04 to 5e-04)	0.676201
dTDP-N-acetylthomosamine biosynthesis	0 (-0.0012 to 4e-04)	0.289144	0 (-0.0013 to 8e-04)	0.654398	0 (-0.0013 to 0.002)	0.676399
1,3-propanediol biosynthesis (engineered)	0 (-8e-04 to 8e-04)	0.998529	0 (-0.0013 to 9e-04)	0.728299	0 (-0.0021 to 0.0013)	0.677118
D-galactarate degradation I	0 (-8e-04 to 0.0011)	0.78315	0 (-0.0014 to 0.0015)	0.930016	0 (-0.0025 to 0.0016)	0.680429
superpathway of D-glucarate and D-galactarate degradation	0 (-8e-04 to 0.0011)	0.78315	0 (-0.0014 to 0.0015)	0.930016	0 (-0.0025 to 0.0016)	0.680429
lipid IVA biosynthesis (E. coli)	0.001 (3e-04 to 0.0025)	0.012223	0.001 (-2e-04 to 0.0028)	0.0968627	0 (-0.0027 to 0.0018)	0.680737
lipid IVA biosynthesis (P. putida)	0.001 (3e-04 to 0.0025)	0.012223	0.001 (-2e-04 to 0.0028)	0.0968627	0 (-0.0027 to 0.0018)	0.680737
superpathway of fermentation (Chlamydomonas reinhardtii)	0 (-8e-04 to 0.0011)	0.778703	0 (-0.0012 to 0.0016)	0.738934	0 (-0.0016 to 0.0024)	0.684162
mevalonate pathway II (haloarchaea)	0 (-2e-04 to 2e-04)	0.804836	0 (-2e-04 to 1e-04)	0.294701	0 (-5e-04 to 3e-04)	0.685171
mevalonate pathway IV (archaea)	0 (-2e-04 to 2e-04)	0.804836	0 (-2e-04 to 1e-04)	0.294701	0 (-5e-04 to 3e-04)	0.685171
purine nucleobases degradation I (anaerobic)	0 (-4e-04 to 9e-04)	0.476809	0 (-7e-04 to 9e-04)	0.764898	0 (-0.0017 to 0.0011)	0.688241
factor 420 biosynthesis II (mycobacteria)	0 (-7e-04 to 1e-04)	0.121533	0 (-8e-04 to 3e-04)	0.349716	0 (-7e-04 to 0.001)	0.694115
octanoyl-[acyl-carrier protein] biosynthesis (mitochondria, yeast)	0 (-9e-04 to 3e-04)	0.281415	0 (-0.0012 to 5e-04)	0.41911	0 (-0.0015 to 0.001)	0.699547
pentose phosphate pathway (non-oxidative branch) II	0 (-0.0012 to 3e-04)	0.252015	-0.001 (-0.0015 to 4e-04)	0.22064	0 (-0.0019 to 0.0013)	0.700315
superpathway of N-acetylneuraminate degradation	0 (-9e-04 to 9e-04)	0.995666	0 (-0.0012 to 0.0012)	0.939688	0 (-0.0015 to 0.0022)	0.701122
superpathway of menaquinol-8 biosynthesis I	0.001 (-7e-04 to 0.0018)	0.380386	0.001 (-0.0011 to 0.0026)	0.412391	0 (-0.0021 to 0.0031)	0.701843
stachyose degradation	0 (-0.0012 to 7e-04)	0.561627	0 (-0.0013 to 0.001)	0.823239	0 (-0.0016 to 0.0023)	0.701847
L-arginine biosynthesis III (via N-acetyl-L-citrulline)	0.001 (-4e-04 to 0.0015)	0.235178	0 (-6e-04 to 0.0014)	0.433841	0 (-0.0023 to 0.0016)	0.702948
superpathway of pyrimidine ribonucleosides degradation	0 (-8e-04 to 3e-04)	0.345652	0 (-7e-04 to 4e-04)	0.504661	0 (-9e-04 to 0.0013)	0.706524
allantoin degradation to glyoxylate II	0 (-2e-04 to 2e-04)	0.879039	0 (-2e-04 to 2e-04)	0.992437	0 (-5e-04 to 4e-04)	0.706959
superpathway of allantoin degradation in plants	0 (-2e-04 to 2e-04)	0.879039	0 (-2e-04 to 2e-04)	0.992437	0 (-5e-04 to 4e-04)	0.706959
superpathway of tetrahydrofolate biosynthesis and salvage	0 (-0.0012 to 7e-04)	0.64828	0 (-0.0014 to 0.0013)	0.958663	0 (-0.0016 to 0.0024)	0.708215
superpathway of tetrahydrofolate biosynthesis	0 (-0.001 to 6e-04)	0.652005	0 (-0.0012 to 0.0011)	0.961329	0 (-0.0014 to 0.002)	0.708993
superpathway of pyrimidine ribonucleosides salvage	0 (-8e-04 to 5e-04)	0.666699	0 (-0.0011 to 6e-04)	0.581478	0 (-0.0016 to 0.0011)	0.709733
superpathway of pyrimidine ribonucleotides de novo biosynthesis	0 (-5e-04 to 0.001)	0.4862	0 (-0.001 to 0.0013)	0.791529	0 (-0.0019 to 0.0013)	0.711597
D-glucarate degradation I	0 (-7e-04 to 8e-04)	0.893128	0 (-0.0011 to 0.0012)	0.950466	0 (-0.002 to 0.0013)	0.71355
L-histidine degradation I	0.001 (1e-04 to 0.0023)	0.0380708	0.001 (-2e-04 to 0.0024)	0.106635	0 (-0.0028 to 0.0019)	0.714298
superpathway of demethylmenaquinol-8 biosynthesis I	0 (-6e-04 to 0.0015)	0.406523	0.001 (-0.001 to 0.0023)	0.433385	0 (-0.0019 to 0.0027)	0.716284
4-aminobutanoate degradation V	0 (-7e-04 to 0.0011)	0.696451	0 (-9e-04 to 0.0015)	0.63345	0 (-0.0015 to 0.0022)	0.717647
fatty acid &beta;-oxidation IV (unsaturated, even number)	0 (-8e-04 to 0.0012)	0.669025	0 (-0.001 to 0.0019)	0.555201	0 (-0.0017 to 0.0025)	0.718518
phosphatidylcholine acyl editing	0 (-0.0012 to 0.0013)	0.926805	0 (-0.0015 to 0.0021)	0.770001	0 (-0.0021 to 0.003)	0.719748
reductive TCA cycle II	0 (-4e-04 to 4e-04)	0.8551	0 (-6e-04 to 5e-04)	0.942587	0 (-0.001 to 7e-04)	0.7198
heme b biosynthesis II (oxygen-independent)	0 (-6e-04 to 8e-04)	0.780999	0 (-8e-04 to 0.0013)	0.607171	0 (-0.0013 to 0.0018)	0.720528
fatty acid biosynthesis initiation (mitochondria)	0 (-6e-04 to 8e-04)	0.751396	0 (-7e-04 to 0.0011)	0.643117	0 (-0.0013 to 0.0018)	0.721521
L-lysine degradation I	0 (-3e-04 to 7e-04)	0.53572	0 (-5e-04 to 8e-04)	0.700736	0 (-0.0012 to 9e-04)	0.724087
superpathway of phospholipid biosynthesis I (bacteria)	0.001 (-4e-04 to 0.0015)	0.246855	0 (-8e-04 to 0.0017)	0.467942	0 (-0.0024 to 0.0017)	0.725633
taxadiene biosynthesis (engineered)	0.001 (-3e-04 to 0.0019)	0.145006	0.001 (-7e-04 to 0.002)	0.324851	0 (-0.0027 to 0.0019)	0.728313
seleno-amino acid biosynthesis (plants)	-0.001 (-0.002 to 4e-04)	0.169159	-0.001 (-0.0024 to 0.001)	0.43622	0 (-0.002 to 0.0028)	0.732484
(5Z)-dodecenoate biosynthesis II	0 (-8e-04 to 0.0012)	0.65603	0 (-0.0011 to 0.0018)	0.628111	0 (-0.0018 to 0.0025)	0.733283
superpathway of guanosine nucleotides degradation (plants)	0 (-9e-04 to 5e-04)	0.515037	0 (-7e-04 to 5e-04)	0.724418	0 (-0.0012 to 0.0017)	0.733325
nitrate reduction V (assimilatory)	0 (-0.0011 to 9e-04)	0.892846	0 (-0.0015 to 0.0013)	0.874524	0 (-0.0025 to 0.0018)	0.74013
xyloglucan degradation II (exoglucanase)	0.001 (2e-04 to 0.0015)	0.00855541	0.001 (-1e-04 to 0.0017)	0.0789562	0 (-0.0016 to 0.0011)	0.741015
superpathway of allantoin degradation in yeast	0 (-4e-04 to 6e-04)	0.671239	0 (-6e-04 to 6e-04)	0.99636	0 (-0.0012 to 8e-04)	0.741661
superpathway of heme b biosynthesis from uroporphyrinogen-III	0 (-7e-04 to 0.0011)	0.634961	0 (-9e-04 to 0.0015)	0.571334	0 (-0.0015 to 0.0021)	0.741797
biotin biosynthesis II	0 (-7e-04 to 9e-04)	0.785777	0 (-0.001 to 0.001)	0.986453	0 (-0.0019 to 0.0014)	0.744449
5-oxo-L-proline metabolism	0 (-0.0012 to 7e-04)	0.624881	0 (-0.0014 to 0.0012)	0.892488	0 (-0.0017 to 0.0024)	0.745511
3,8-divinyl-chlorophyllide a biosynthesis I (aerobic, light-dependent)	0 (-2e-04 to 2e-04)	0.899398	0 (-2e-04 to 2e-04)	0.855555	0 (-5e-04 to 4e-04)	0.747307
NAD salvage pathway V (PNC V cycle)	0 (-0.0012 to 0.0012)	0.987174	0 (-0.0015 to 0.0017)	0.920888	0 (-0.0021 to 0.0029)	0.747979
dTDP-&alpha;-D-ravidosamine and dTDP-4-acetyl-&alpha;-D-ravidosamine biosynthesis	0 (-2e-04 to 9e-04)	0.226235	0 (-4e-04 to 0.0012)	0.29057	0 (-0.001 to 0.0013)	0.749531
methanol oxidation to carbon dioxide	0 (-2e-04 to 3e-04)	0.907489	0 (-3e-04 to 3e-04)	0.774458	0 (-4e-04 to 6e-04)	0.750089
NAD salvage pathway I (PNC VI cycle)	0 (-0.0012 to 0.0012)	0.993603	0 (-0.0016 to 0.0017)	0.93927	0 (-0.0022 to 0.003)	0.753135
L-lysine degradation X	0 (-3e-04 to 5e-04)	0.660687	0 (-5e-04 to 6e-04)	0.862985	0 (-0.001 to 7e-04)	0.755262
superpathway of L-threonine metabolism	0 (-5e-04 to 0.0011)	0.449019	0 (-8e-04 to 0.0014)	0.608792	0 (-0.002 to 0.0015)	0.755863
chitin derivatives degradation	0 (-7e-04 to 0.0014)	0.474027	0 (-0.0012 to 0.0017)	0.724781	0 (-0.0025 to 0.0019)	0.758674
superpathway of fatty acids biosynthesis (E. coli)	0 (-0.0012 to 0.0015)	0.854785	0 (-0.0016 to 0.0021)	0.775818	0 (-0.0024 to 0.0033)	0.759756
thiamine diphosphate salvage II	0 (-5e-04 to 0.001)	0.538967	0 (-9e-04 to 0.0012)	0.806679	0 (-0.0018 to 0.0013)	0.760885
formaldehyde assimilation II (assimilatory RuMP Cycle)	-0.001 (-0.0016 to 3e-04)	0.156974	-0.001 (-0.0017 to 6e-04)	0.331825	0 (-0.0016 to 0.0022)	0.762046
superpathway of sulfur amino acid biosynthesis (Saccharomyces cerevisiae)	0 (-8e-04 to 0.0016)	0.489364	0 (-0.0014 to 0.002)	0.733826	0 (-0.0029 to 0.0022)	0.762551
2-methylcitrate cycle I	0 (-6e-04 to 6e-04)	0.96905	0 (-9e-04 to 7e-04)	0.860297	0 (-0.0014 to 0.001)	0.762728
petroselinate biosynthesis	0 (-0.0012 to 3e-04)	0.255909	0 (-0.0015 to 7e-04)	0.422502	0 (-0.0018 to 0.0013)	0.763701
purine ribonucleosides degradation	-0.001 (-0.0017 to 5e-04)	0.283918	-0.001 (-0.0021 to 7e-04)	0.306521	0 (-0.0027 to 0.002)	0.765149
L-threonate degradation	0 (-3e-04 to 3e-04)	0.964385	0 (-4e-04 to 4e-04)	0.886716	0 (-7e-04 to 5e-04)	0.765195
superpathway of thiamine diphosphate biosynthesis III (eukaryotes)	0 (-7e-04 to 9e-04)	0.74947	0 (-8e-04 to 0.0013)	0.676555	0 (-0.0014 to 0.0019)	0.766677
mannosylglycerate biosynthesis I	0 (-6e-04 to 6e-04)	0.992995	0 (-0.001 to 7e-04)	0.703219	0 (-0.0014 to 0.001)	0.767153
queuosine biosynthesis I (de novo)	0 (-0.0011 to 4e-04)	0.405182	0 (-0.0013 to 8e-04)	0.600131	0 (-0.0014 to 0.0018)	0.770803
3-phenylpropanoate and 3-(3-hydroxyphenyl)propanoate degradation to 2-hydroxypentadienoate	0 (-6e-04 to 0.001)	0.637386	0 (-8e-04 to 0.0014)	0.566342	0 (-0.0014 to 0.0019)	0.772241
cinnamate and 3-hydroxycinnamate degradation to 2-hydroxypentadienoate	0 (-6e-04 to 0.001)	0.637386	0 (-8e-04 to 0.0014)	0.566342	0 (-0.0014 to 0.0019)	0.772241
gluconeogenesis I	0 (-9e-04 to 7e-04)	0.77052	0 (-0.0014 to 0.001)	0.726978	0 (-0.002 to 0.0015)	0.775471
galactitol degradation	0 (-9e-04 to 2e-04)	0.240424	0 (-0.0012 to 3e-04)	0.28315	0 (-0.0014 to 0.0011)	0.779059
superpathway of fucose and rhamnose degradation	0 (-4e-04 to 0.0012)	0.298083	0.001 (-6e-04 to 0.0016)	0.346566	0 (-0.0014 to 0.0019)	0.782605
myristate biosynthesis (mitochondria)	0 (-8e-04 to 3e-04)	0.308664	0 (-0.001 to 5e-04)	0.53776	0 (-0.0013 to 0.001)	0.784025
phospholipid remodeling (phosphatidylethanolamine, yeast)	0 (-3e-04 to 2e-04)	0.760898	0 (-4e-04 to 2e-04)	0.685364	0 (-7e-04 to 5e-04)	0.784194
polymyxin resistance	0 (-6e-04 to 8e-04)	0.860788	0 (-8e-04 to 0.0012)	0.717417	0 (-0.0013 to 0.0017)	0.784929
superpathway of lipopolysaccharide biosynthesis	0 (-4e-04 to 2e-04)	0.494416	0 (-4e-04 to 2e-04)	0.635916	0 (-6e-04 to 8e-04)	0.78602
chitin degradation II (Vibrio)	0.001 (-2e-04 to 0.0016)	0.140856	0.001 (-5e-04 to 0.0021)	0.221865	0 (-0.0017 to 0.0022)	0.793921
4-hydroxyphenylacetate degradation	0 (-4e-04 to 7e-04)	0.5832	0 (-6e-04 to 0.001)	0.621078	0 (-0.001 to 0.0013)	0.800842
palmitate biosynthesis (type II fatty acid synthase)	0 (-0.0019 to 0.0024)	0.815785	0 (-0.0027 to 0.0034)	0.796055	-0.001 (-0.005 to 0.0039)	0.801809
superpathway of demethylmenaquinol-9 biosynthesis	0 (-8e-04 to 0.0015)	0.526487	0 (-0.0011 to 0.0021)	0.525962	0 (-0.0021 to 0.0026)	0.80385
CMP-legionaminate biosynthesis I	0 (-9e-04 to 5e-04)	0.551667	0 (-0.001 to 8e-04)	0.806449	0 (-0.0012 to 0.0016)	0.804195
chondroitin sulfate degradation I (bacterial)	0 (-7e-04 to 6e-04)	0.989125	0 (-9e-04 to 0.001)	0.92208	0 (-0.0012 to 0.0015)	0.80495
assimilatory sulfate reduction I	0 (-0.0011 to 0.0014)	0.799475	0 (-0.0015 to 0.0022)	0.695378	0 (-0.0023 to 0.003)	0.80918
3PG-factor 420 biosynthesis	0 (-8e-04 to 1e-04)	0.13445	0 (-0.001 to 2e-04)	0.213788	0 (-0.001 to 8e-04)	0.810989
superpathway of L-serine and glycine biosynthesis I	0 (-8e-04 to 5e-04)	0.62269	0 (-9e-04 to 5e-04)	0.56776	0 (-0.0014 to 0.0011)	0.81106
archaetidylinositol biosynthesis	0 (-7e-04 to 2e-04)	0.252522	0 (-9e-04 to 4e-04)	0.447554	0 (-9e-04 to 0.0011)	0.813112
L-carnitine degradation I	0 (-3e-04 to 3e-04)	0.806467	0 (-3e-04 to 5e-04)	0.659085	0 (-6e-04 to 7e-04)	0.813436
superpathway of S-adenosyl-L-methionine biosynthesis	0 (-0.001 to 0.0013)	0.765952	0 (-0.0016 to 0.0017)	0.960456	0 (-0.0027 to 0.0021)	0.815603
3-phenylpropanoate and 3-(3-hydroxyphenyl)propanoate degradation	0 (-6e-04 to 0.0011)	0.561811	0 (-8e-04 to 0.0016)	0.539995	0 (-0.0016 to 0.0021)	0.817956
superpathway of L-homoserine and L-methionine biosynthesis	0 (-9e-04 to 0.0013)	0.772034	0 (-0.0016 to 0.0016)	0.955861	0 (-0.0026 to 0.002)	0.819073
ethanolamine utilization	-0.001 (-0.002 to 8e-04)	0.376859	-0.001 (-0.0027 to 0.0012)	0.421768	0 (-0.0033 to 0.0026)	0.82115
salicortin biosynthesis	0 (-2e-04 to 2e-04)	0.815647	0 (-3e-04 to 3e-04)	0.968986	0 (-5e-04 to 4e-04)	0.821632
guanosine nucleotides degradation III	0 (-0.0011 to 7e-04)	0.613156	0 (-0.0013 to 0.0011)	0.847883	0 (-0.0017 to 0.0021)	0.823976
superpathway of L-methionine biosynthesis (transsulfuration)	0 (-0.001 to 0.0013)	0.755966	0 (-0.0016 to 0.0017)	0.943673	0 (-0.0027 to 0.0021)	0.825998
octane oxidation	0 (-7e-04 to 5e-04)	0.792647	0 (-9e-04 to 9e-04)	0.981	0 (-0.0011 to 0.0014)	0.827978
chorismate biosynthesis II (archaea)	0 (-9e-04 to 2e-04)	0.213607	0 (-0.0011 to 5e-04)	0.449645	0 (-0.001 to 0.0013)	0.828428
superpathway of menaquinol-9 biosynthesis	0 (-8e-04 to 0.0017)	0.513185	0.001 (-0.0012 to 0.0023)	0.532915	0 (-0.0024 to 0.003)	0.828697
fatty acid &beta;-oxidation I (generic)	0 (-0.0011 to 0.0014)	0.822013	0 (-0.0014 to 0.002)	0.711109	0 (-0.0023 to 0.0028)	0.829459
reductive acetyl coenzyme A pathway II (autotrophic methanogens)	0 (-5e-04 to 0)	0.0991261	0 (-6e-04 to 1e-04)	0.13309	0 (-6e-04 to 5e-04)	0.829752
starch degradation III	0 (-8e-04 to 0.001)	0.799463	0 (-0.001 to 0.0014)	0.749735	0 (-0.0017 to 0.0021)	0.833697
putrescine degradation II	0 (-3e-04 to 4e-04)	0.718538	0 (-4e-04 to 5e-04)	0.700765	0 (-6e-04 to 8e-04)	0.833727
pyruvate fermentation to acetate and lactate II	0 (-0.0012 to 5e-04)	0.370502	0 (-0.0015 to 9e-04)	0.58199	0 (-0.0016 to 0.002)	0.836432
glycolysis IV	0 (-8e-04 to 5e-04)	0.702698	0 (-8e-04 to 7e-04)	0.863787	0 (-0.0013 to 0.0015)	0.836985
colanic acid building blocks biosynthesis	0 (-4e-04 to 9e-04)	0.438717	0 (-6e-04 to 0.001)	0.645202	0 (-0.0015 to 0.0012)	0.83747
inosine 5'-phosphate degradation	0.001 (-1e-04 to 0.0014)	0.103021	0.001 (-3e-04 to 0.0017)	0.181486	0 (-0.0014 to 0.0018)	0.837702
phosphatidylglycerol biosynthesis I (plastidic)	0.001 (-3e-04 to 0.0016)	0.173088	0.001 (-5e-04 to 0.002)	0.225453	0 (-0.0018 to 0.0022)	0.83871
phosphatidylglycerol biosynthesis II (non-plastidic)	0.001 (-3e-04 to 0.0016)	0.173088	0.001 (-5e-04 to 0.002)	0.225453	0 (-0.0018 to 0.0022)	0.83871
L-ornithine biosynthesis II	0.002 (2e-04 to 0.0029)	0.0234185	0.002 (0 to 0.0033)	0.0453109	0 (-0.0025 to 0.0031)	0.838798
glycogen degradation II	-0.001 (-0.0018 to 2e-04)	0.102396	-0.001 (-0.0021 to 3e-04)	0.137491	0 (-0.0023 to 0.0018)	0.840552
TCA cycle VI (Helicobacter)	0 (-0.001 to 6e-04)	0.556396	0 (-0.0014 to 8e-04)	0.572246	0 (-0.0018 to 0.0015)	0.841278
L-methionine biosynthesis I	0 (-8e-04 to 0.001)	0.789152	0 (-0.0012 to 0.0013)	0.939206	0 (-0.002 to 0.0017)	0.84195
superpathway of glycolysis, pyruvate dehydrogenase, TCA, and glyoxylate bypass	0 (-4e-04 to 8e-04)	0.54795	0 (-6e-04 to 0.0011)	0.55539	0 (-0.0011 to 0.0014)	0.84656
3,8-divinyl-chlorophyllide a biosynthesis III (aerobic, light independent)	0 (-2e-04 to 2e-04)	0.989927	0 (-3e-04 to 3e-04)	0.959239	0 (-5e-04 to 4e-04)	0.846997
pyruvate fermentation to propanoate I	0 (-0.0011 to 0.001)	0.923076	0 (-0.0017 to 0.0014)	0.838183	0 (-0.0025 to 0.002)	0.852157
1,5-anhydrofructose degradation	0 (-4e-04 to 5e-04)	0.771548	0 (-5e-04 to 6e-04)	0.901348	0 (-0.001 to 8e-04)	0.853143
superpathway of glycol metabolism and degradation	0 (-3e-04 to 4e-04)	0.802285	0 (-4e-04 to 6e-04)	0.653116	0 (-7e-04 to 8e-04)	0.853434
superpathway of purine deoxyribonucleosides degradation	0 (-0.0013 to 0.001)	0.809445	0 (-0.0019 to 0.0014)	0.748115	0 (-0.0026 to 0.0021)	0.853489
polyisoprenoid biosynthesis (E. coli)	0.001 (-3e-04 to 0.0014)	0.179051	0.001 (-4e-04 to 0.0016)	0.235526	0 (-0.0016 to 0.0019)	0.858275
flavin biosynthesis III (fungi)	0.001 (-9e-04 to 0.0024)	0.342467	0.001 (-0.0016 to 0.0032)	0.497724	0 (-0.0038 to 0.0032)	0.85843
9-cis, 11-trans-octadecadienoyl-CoA degradation (isomerase-dependent, yeast)	0 (-4e-04 to 7e-04)	0.579626	0 (-6e-04 to 9e-04)	0.714867	0 (-0.0012 to 0.001)	0.862287
3-dehydroquinate biosynthesis II (archaea)	0 (-6e-04 to 1e-04)	0.222921	0 (-7e-04 to 3e-04)	0.451008	0 (-7e-04 to 8e-04)	0.862677
TCA cycle I (prokaryotic)	0 (-0.0016 to 9e-04)	0.5359	0 (-0.0022 to 0.0015)	0.708256	0 (-0.0024 to 0.0029)	0.863503
superpathway of anaerobic sucrose degradation	0 (-6e-04 to 0.001)	0.580022	0 (-8e-04 to 0.0013)	0.599925	0 (-0.0015 to 0.0018)	0.864241
ppGpp metabolism	0 (-7e-04 to 8e-04)	0.864135	0 (-0.001 to 0.0012)	0.836954	0 (-0.0015 to 0.0018)	0.866316
D-arabinose degradation I	0 (-4e-04 to 4e-04)	0.982854	0 (-5e-04 to 6e-04)	0.860273	0 (-8e-04 to 9e-04)	0.867973
all-trans-farnesol biosynthesis	0.001 (-2e-04 to 0.0014)	0.124015	0.001 (-4e-04 to 0.0015)	0.246191	0 (-0.0018 to 0.0015)	0.868902
GABA shunt	0 (-9e-04 to 0.0011)	0.844155	0 (-0.0014 to 0.0015)	0.975595	0 (-0.0022 to 0.0019)	0.871953
protein N-glycosylation (bacterial)	0 (-7e-04 to 1e-04)	0.184089	0 (-7e-04 to 2e-04)	0.279811	0 (-8e-04 to 9e-04)	0.87346
thiamine phosphate formation from pyrithiamine and oxythiamine (yeast)	0 (-0.0011 to 4e-04)	0.379788	0 (-0.0014 to 8e-04)	0.552959	0 (-0.0015 to 0.0017)	0.873618
2-methylcitrate cycle II	0 (-4e-04 to 4e-04)	0.846856	0 (-6e-04 to 5e-04)	0.870237	0 (-9e-04 to 8e-04)	0.874037
superpathway of L-threonine biosynthesis	0 (-5e-04 to 3e-04)	0.631927	0 (-7e-04 to 5e-04)	0.800704	0 (-9e-04 to 0.001)	0.874874
NAD salvage pathway III (to nicotinamide riboside)	0 (-9e-04 to 5e-04)	0.5816	0 (-0.0013 to 9e-04)	0.758926	0 (-0.0016 to 0.0014)	0.87541
superpathway of (Kdo)2-lipid A biosynthesis	0 (-5e-04 to 4e-04)	0.750978	0 (-6e-04 to 6e-04)	0.952688	0 (-8e-04 to 0.001)	0.879093
heterolactic fermentation	0 (-9e-04 to 6e-04)	0.739613	0 (-0.0011 to 0.001)	0.941796	0 (-0.0015 to 0.0017)	0.880896
superpathway of pyrimidine deoxyribonucleosides degradation	0 (-0.001 to 0.0012)	0.844326	0 (-0.0012 to 0.002)	0.647441	0 (-0.0021 to 0.0025)	0.881525
L-rhamnose degradation I	0 (-8e-04 to 8e-04)	0.984059	0 (-9e-04 to 0.001)	0.889026	0 (-0.0015 to 0.0017)	0.883645
(S)-lactate fermentation to propanoate, acetate and hydrogen	0 (-3e-04 to 3e-04)	0.961958	0 (-4e-04 to 4e-04)	0.98002	0 (-7e-04 to 6e-04)	0.887915
superpathway of L-phenylalanine biosynthesis	0 (-0.0014 to 6e-04)	0.409103	0 (-0.0017 to 9e-04)	0.546242	0 (-0.0019 to 0.0022)	0.888251
stearate biosynthesis I (animals)	0 (-3e-04 to 6e-04)	0.543063	0 (-5e-04 to 8e-04)	0.550525	0 (-9e-04 to 0.0011)	0.890712
D-galactose degradation I (Leloir pathway)	0 (-0.0013 to 3e-04)	0.24004	-0.001 (-0.0015 to 5e-04)	0.310375	0 (-0.0018 to 0.0015)	0.891628
superpathway of sulfate assimilation and cysteine biosynthesis	0 (-0.0013 to 0.0016)	0.825521	0 (-0.0019 to 0.0024)	0.785537	0 (-0.0028 to 0.0032)	0.893782
fatty acid salvage	0 (-7e-04 to 0.001)	0.730141	0 (-0.001 to 0.0014)	0.719515	0 (-0.0016 to 0.0018)	0.904107
Rubisco shunt	0 (-9e-04 to 0.0015)	0.615348	0 (-0.0014 to 0.002)	0.696596	0 (-0.0027 to 0.0024)	0.906115
ketogenesis	0 (-3e-04 to 6e-04)	0.422126	0 (-5e-04 to 9e-04)	0.537587	0 (-9e-04 to 0.001)	0.906465
L-phenylalanine degradation IV (mammalian, via side chain)	0 (-2e-04 to 5e-04)	0.510927	0 (-4e-04 to 6e-04)	0.632849	0 (-8e-04 to 7e-04)	0.907697
D-erythronate degradation II	0 (-2e-04 to 2e-04)	0.907466	0 (-3e-04 to 3e-04)	0.841496	0 (-5e-04 to 5e-04)	0.907793
L-isoleucine biosynthesis IV	0 (-0.0012 to 5e-04)	0.39167	0 (-0.0016 to 7e-04)	0.476276	0 (-0.0018 to 0.0016)	0.909777
pentose phosphate pathway (non-oxidative branch) I	0 (-0.0012 to 4e-04)	0.280965	0 (-0.0015 to 5e-04)	0.33548	0 (-0.0018 to 0.0016)	0.911472
L-lysine biosynthesis III	0 (-6e-04 to 4e-04)	0.660315	0 (-9e-04 to 6e-04)	0.67205	0 (-0.0012 to 0.001)	0.916805
chitin deacetylation	0 (-8e-04 to 9e-04)	0.934824	0 (-0.0012 to 0.0013)	0.949696	0 (-0.0017 to 0.0019)	0.917012
L-histidine biosynthesis	0 (-9e-04 to 3e-04)	0.353062	0 (-0.0011 to 5e-04)	0.407868	0 (-0.0013 to 0.0012)	0.918274
L-methionine biosynthesis II	0 (-0.0014 to 5e-04)	0.315141	0 (-0.0017 to 0.001)	0.597185	0 (-0.0019 to 0.0021)	0.918999
superpathway of hexitol degradation (bacteria)	0 (-0.0014 to 5e-04)	0.313046	-0.001 (-0.0018 to 8e-04)	0.423491	0 (-0.0021 to 0.0019)	0.923232
L-glutamine biosynthesis III	-0.001 (-0.0016 to 2e-04)	0.109065	-0.001 (-0.002 to 5e-04)	0.210436	0 (-0.0018 to 0.002)	0.923346
TCA cycle VII (acetate-producers)	0 (-0.0011 to 4e-04)	0.397332	0 (-0.0013 to 6e-04)	0.499375	0 (-0.0015 to 0.0016)	0.925415
superpathway of L-lysine, L-threonine and L-methionine biosynthesis II	0 (-7e-04 to 3e-04)	0.449026	0 (-9e-04 to 5e-04)	0.508309	0 (-0.0011 to 0.001)	0.926439
superpathway of arginine and polyamine biosynthesis	0 (-0.0016 to 9e-04)	0.571296	0 (-0.0022 to 0.0014)	0.685716	0 (-0.0028 to 0.0025)	0.936149
formaldehyde oxidation I	-0.001 (-0.0013 to 0)	0.0419492	-0.001 (-0.0015 to 1e-04)	0.092958	0 (-0.0014 to 0.0013)	0.937563
superpathway of glyoxylate bypass and TCA	0 (-0.001 to 0.001)	0.998954	0 (-0.0014 to 0.0015)	0.953941	0 (-0.0022 to 0.002)	0.939381
L-N&delta;-acetylornithine biosynthesis	0 (-8e-04 to 7e-04)	0.88254	0 (-0.0011 to 0.001)	0.914941	0 (-0.0014 to 0.0015)	0.939952
factor 420 biosynthesis I (archaea)	0 (-7e-04 to 1e-04)	0.184481	0 (-8e-04 to 3e-04)	0.349581	0 (-8e-04 to 9e-04)	0.940714
ketogluconate metabolism	0 (-8e-04 to 8e-04)	0.953568	0 (-0.001 to 0.0011)	0.942408	0 (-0.0017 to 0.0018)	0.941708
mannitol cycle	0 (-4e-04 to 0.0011)	0.324812	0 (-6e-04 to 0.0016)	0.354978	0 (-0.0015 to 0.0017)	0.942708
L-arginine degradation II (AST pathway)	0 (-8e-04 to 9e-04)	0.867772	0 (-0.0011 to 0.0013)	0.862638	0 (-0.0019 to 0.0018)	0.944885
heme b biosynthesis V (aerobic)	0 (-9e-04 to 9e-04)	0.937332	0 (-0.0012 to 0.0014)	0.886026	0 (-0.002 to 0.0018)	0.945124
fucose degradation	0 (-6e-04 to 0.0014)	0.457923	0 (-0.001 to 0.0018)	0.590636	0 (-0.0022 to 0.0021)	0.946673
enterobacterial common antigen biosynthesis	0 (-4e-04 to 0.0011)	0.335502	0 (-7e-04 to 0.0014)	0.524466	0 (-0.0016 to 0.0015)	0.949192
superpathway of L-methionine biosynthesis (by sulfhydrylation)	0 (-0.0013 to 0.0016)	0.857306	0 (-0.002 to 0.0024)	0.853083	0 (-0.0029 to 0.0031)	0.951838
L-cysteine biosynthesis VI (from L-methionine)	0 (-0.0015 to 8e-04)	0.519597	0 (-0.0019 to 0.0012)	0.659646	0 (-0.0024 to 0.0023)	0.952122
fructan biosynthesis	0 (-3e-04 to 3e-04)	0.81397	0 (-4e-04 to 4e-04)	0.889564	0 (-6e-04 to 6e-04)	0.955232
glycolysis III (from glucose)	0 (-7e-04 to 7e-04)	0.9868	0 (-8e-04 to 9e-04)	0.95547	0 (-0.0015 to 0.0015)	0.958063
superpathway of polyamine biosynthesis I	0 (-0.0014 to 7e-04)	0.547465	0 (-0.0017 to 0.0012)	0.725678	0 (-0.0021 to 0.0023)	0.958739
glucose and glucose-1-phosphate degradation	-0.001 (-0.0037 to 0.0011)	0.274579	-0.001 (-0.0045 to 0.0019)	0.404599	0 (-0.0049 to 0.0051)	0.959626
pyrimidine deoxyribonucleotides de novo biosynthesis II	0 (-7e-04 to 0.001)	0.718114	0 (-0.001 to 0.0014)	0.74591	0 (-0.0017 to 0.0018)	0.960357
nylon-6 oligomer degradation	0 (-2e-04 to 5e-04)	0.310964	0 (-2e-04 to 6e-04)	0.382393	0 (-7e-04 to 7e-04)	0.961492
pyrimidine deoxyribonucleotides de novo biosynthesis IV	0 (-0.0013 to 4e-04)	0.296312	0 (-0.0016 to 7e-04)	0.439635	0 (-0.0018 to 0.0019)	0.966259
(S)-propane-1,2-diol degradation	-0.001 (-0.002 to 4e-04)	0.175468	-0.001 (-0.0026 to 0.001)	0.384029	0 (-0.0025 to 0.0026)	0.966356
sulfoquinovose degradation I	0 (-3e-04 to 4e-04)	0.764926	0 (-4e-04 to 6e-04)	0.779449	0 (-8e-04 to 8e-04)	0.966673
S-adenosyl-L-methionine salvage I	0 (-9e-04 to 7e-04)	0.758395	0 (-0.001 to 8e-04)	0.821905	0 (-0.0016 to 0.0017)	0.967357
superpathway of glyoxylate cycle and fatty acid degradation	0 (-0.001 to 0.0011)	0.972574	0 (-0.0014 to 0.0015)	0.942786	0 (-0.0023 to 0.0022)	0.971874
oleate &beta;-oxidation	0 (-6e-04 to 0.001)	0.657554	0 (-9e-04 to 0.0014)	0.678569	0 (-0.0017 to 0.0017)	0.972388
terminal O-glycans residues modification (via type 2 precursor disaccharide)	0 (-4e-04 to 1e-04)	0.27331	0 (-6e-04 to 3e-04)	0.477337	0 (-6e-04 to 6e-04)	0.977002
superpathway of purine nucleotides de novo biosynthesis II	0 (-9e-04 to 0.0012)	0.798438	0 (-0.0014 to 0.0017)	0.818359	0 (-0.0023 to 0.0023)	0.977075
assimilatory sulfate reduction IV	0 (-8e-04 to 8e-04)	0.944735	0 (-0.0011 to 0.0013)	0.840823	0 (-0.0017 to 0.0017)	0.978232
superpathway of L-arginine, putrescine, and 4-aminobutanoate degradation	0 (-5e-04 to 6e-04)	0.830851	0 (-6e-04 to 8e-04)	0.783016	0 (-0.0011 to 0.0011)	0.97844
superpathway of L-arginine and L-ornithine degradation	0 (-5e-04 to 6e-04)	0.830851	0 (-6e-04 to 8e-04)	0.783016	0 (-0.0011 to 0.0011)	0.97844
superpathway of histidine, purine, and pyrimidine biosynthesis	0 (-0.0011 to 0.0013)	0.836802	0 (-0.0015 to 0.0018)	0.866815	0 (-0.0025 to 0.0024)	0.978897
protocatechuate degradation II (ortho-cleavage pathway)	0 (-5e-04 to 6e-04)	0.826164	0 (-7e-04 to 8e-04)	0.878274	0 (-0.0011 to 0.0011)	0.979705
L-methionine biosynthesis IV	0 (-2e-04 to 0.001)	0.188839	0 (-4e-04 to 0.0011)	0.308398	0 (-0.0013 to 0.0013)	0.983624
superpathway of pyrimidine deoxyribonucleotides de novo biosynthesis (E. coli)	0.001 (-7e-04 to 0.0019)	0.360841	0.001 (-0.0012 to 0.0024)	0.484072	0 (-0.0027 to 0.0028)	0.984067
glyoxylate cycle	0 (-9e-04 to 0.0011)	0.883394	0 (-0.0014 to 0.0015)	0.997046	0 (-0.0021 to 0.0021)	0.984094
superpathway of heme b biosynthesis from glutamate	0 (-0.0011 to 8e-04)	0.696841	0 (-0.0014 to 0.0012)	0.899546	0 (-0.002 to 0.002)	0.984876
aerobactin biosynthesis	0 (-4e-04 to 1e-04)	0.216829	0 (-5e-04 to 2e-04)	0.284233	0 (-6e-04 to 5e-04)	0.98568
fatty acid &beta;-oxidation II (plant peroxisome)	-0.001 (-0.0019 to 5e-04)	0.226879	-0.001 (-0.0023 to 9e-04)	0.393794	0 (-0.0024 to 0.0024)	0.988302

### Sheet: Supplemental Table 5
Supplemental Table 5. Antibodies used in flow cytometry assays.
Antigen	Conjugate	Dilution	Clone	Vendor	Cat	RRID
CD3	BV786	80	SK7	BD	563800	AB_2744384
CD8	BV480	80	RPA-T8	BD	566121	AB_2739523
CD4	PE-Cy5	80	OKT4	Biolegend	317412	AB_571957
CD56	APC-Cy7	160	5.1H11	Biolegend	362512	AB_2564085
CD45RA	BV570	80	HI100	Biolegend	304132	AB_2563813
CCR7	BV650	20	G043H7	Biolegend	353234	AB_2563867
CXCR3	BV605	20	G025H7	Biolegend	353708	AB_10983064
CCR4	PE-CF594	80	1G1	BD	565391	AB_2739215
CCR6	APC	160	9A17A37	Biolegend	399006	AB_2888827
